# Prevalence of 406 rare diseases by ethnicity and their associated COVID-19 infection burden: A national cross-sectional study of 62.5 million people in England

**DOI:** 10.64898/2026.01.13.26344068

**Authors:** Qingze Gu, Seyed Alireza Hasheminasab, Marta Pineda-Moncusí, Chimweta Chilala, Johan H Thygesen, Honghan Wu, Sara Khalid, the CVD-COVID-UK/COVID-IMPACT Consortium

**Affiliations:** Centre for Statistics in Medicine, Nuffield Department of Orthopaedics, Rheumatology and Musculoskeletal Sciences (NDORMS), University of Oxford, Oxford, UK; Cardiovascular Epidemiology Unit, University of Cambridge, Cambridge, UK; Institute of Health Informatics, University College London, London, UK

**Keywords:** Rare diseases, Ethnic disparities, Electronic health records, Prevalence, Health inequalities, Population health, COVID-19

## Abstract

**Background:** The COVID-19 pandemic disproportionately affected vulnerable populations, including individuals with rare diseases (RDs) and, in the general population, those from ethnic minority backgrounds. However, the intersectional risk, and how these vulnerabilities combine, is poorly understood. A comprehensive baseline map of RD prevalence by granular ethnicity is required to investigate the pandemic’s true impact on these complex patient groups.

**Methods:** This study had two aims: (1) to generate the national scale prevalence estimates for 406 rare diseases stratified by 19 ethnicity groupings; and (2) to describe the burden of recorded COVID-19 infection across these distinct populations. We conducted a cross-sectional study within the National Health Service (NHS) England Secure Data Environment, accessed via the BHF Data Science Centre’s CVD-COVID-UK/COVID-IMPACT Consortium, linking primary care, hospital, and mortality records for individuals alive on 31 July 2023. We calculated age- and sex-standardised prevalence for 406 RD and calculated COVID-19 infection rates for the overall cohort, for each RD, and by the six-group Office for National Statistics (ONS) and the 19-group NHS ethnicity classifications.

**Results:** We observed a higher burden of COVID-19 infection in the RD cohort (1.7% of the total population) compared to the non-RD population (32.8% vs. 29.0%). The burden varied significantly by ethnicity (e.g., 27.7% in the Pakistani 23.8% in the Black African groups, vs. 33.7% in the White British group) and by specific RD (24.6%–41.2% among the top 25 diseases). This highlights the importance of this ethnicity-stratified prevalence map, which revealed significant underlying ethnic disparities in the RDs themselves. For example, the Pakistani population had markedly elevated odds for certain metabolic disorders (e.g., medium-chain acyl-CoA dehydrogenase deficiency, OR=4.46[4.07–4.90]), and Black Caribbean individuals showed increased odds of autoimmune conditions (e.g., discoid lupus erythematosus, OR=3.34[3.06–3.64]).

**Conclusions:** The burden of the COVID-19 pandemic disproportionately affected individuals with rare diseases. However, the patterning of this risk by ethnicity is complex and runs contrary to general population trends, likely reflecting the deep-seated ethnic disparities in the prevalence of specific RDs. Our foundational map of 406 rare diseases by granular ethnicity is essential for understanding these factors and identifying which specific patient-ethnic subgroups face the greatest intersectional risk.

## Supplementary Data for "Prevalence of 406 rare diseases by ethnicity and their associated COVID-19 infection burden: A national cross-sectional study of 62.5 million people in England"

### Sheet: Supplementary_data_1
Rare disease	rare CVD (Yes)	rare Metabolic (Yes)	Other (Yes)
Polymyalgia rheumatica			YES
Interatrial communication	YES
Infantile apnea			YES
Trigeminal neuralgia			YES
Interstitial cystitis			YES
Myasthenia gravis			YES
Idiopathic achalasia			YES
Endophthalmitis			YES
Congenital pulmonary valvar stenosis	YES
Peripheral pulmonary stenosis	YES
Aorta coarctation	YES
Retinopathy of prematurity			YES
Severe intellectual disability-progressive spastic diplegia syndrome			YES
Congenital laryngomalacia			YES
Arnold-Chiari malformation type II			YES
Atypical autism			YES
Discoid lupus erythematosus			YES
Von Willebrand disease			YES
Legg-Calve-Perthes disease			YES
Osteochondritis dissecans			YES
Congenital hydrocephalus			YES
Tetralogy of Fallot	YES
Congenital aortic valve stenosis	YES
Hemophilia A			YES
Isolated plagiocephaly			YES
Autosomal dominant polycystic kidney disease			YES
Anodontia			YES
Congenital ptosis			YES
Kawasaki disease			YES
Congenital bowing of long bones			YES
Traumatic avascular necrosis			YES
Infantile spasms syndrome			YES
Osteogenesis imperfecta			YES
Bullous pemphigoid			YES
Narcolepsy type 1			YES
Hereditary spherocytosis			YES
Huntington disease			YES
Osteochondrosis of the tarsal bone			YES
Hereditary hemorrhagic telangiectasia	YES
Localized scleroderma			YES
atypical autism			YES
Hemifacial spasm			YES
Testicular regression syndrome			YES
Polydactyly of a biphalangeal thumb			YES
Congenital subglottic stenosis			YES
Medium chain acyl-CoA dehydrogenase deficiency		YES
Dextrocardia	YES
Congenital glaucoma			YES
Dental ankylosis			YES
Pyoderma gangrenosum			YES
Congenital factor XI deficiency			YES
Fixed subaortic stenosis	YES
Nanophthalmos			YES
Double outlet right ventricle	YES
Rheumatic fever			YES
Reactive arthritis			YES
Photosensitive epilepsy			YES
Choanal atresia			YES
Proximal spinal muscular atrophy			YES
Pustulosis palmaris et plantaris			YES
Coloboma of iris			YES
Generalized pustular psoriasis			YES
Fragile X syndrome			YES
Achondroplasia			YES
Congenital heart block	YES
Congenital partial pulmonary venous return anomaly	YES
Burning mouth syndrome			YES
Dermatitis herpetiformis			YES
Hypoplastic left heart syndrome	YES
Isolated encephalocele			YES
Congenitally corrected transposition of the great arteries	YES
Ebstein malformation of the tricuspid valve	YES
Facioscapulohumeral dystrophy			YES
Hemophilia B			YES
Idiopathic avascular necrosis			YES
Neuromyelitis optica spectrum disorder			YES
Postpoliomyelitis syndrome			YES
Acheiria			YES
Neuroleptic malignant syndrome			YES
Prader-Willi syndrome		YES
External auditory canal aplasia/hypoplasia			YES
Subacute cutaneous lupus erythematosus			YES
Progressive supranuclear palsy			YES
Congenital total pulmonary venous return anomaly	YES
Septo-optic dysplasia spectrum			YES
Sweet syndrome			YES
Congenital mitral stenosis	YES
Rett syndrome			YES
Congenital tricuspid stenosis	YES
Poliomyelitis			YES
Femoral agenesis/hypoplasia			YES
Angelman syndrome			YES
Necrobiosis lipoidica			YES
Lichen planopilaris			YES
Univentricular heart	YES
Allergic bronchopulmonary aspergillosis			YES
Oromandibular dystonia			YES
Pemphigus vulgaris			YES
Nephrogenic diabetes insipidus			YES
Lennox-Gastaut syndrome			YES
Levocardia	YES
Hydrops fetalis			YES
Congenital laryngeal web			YES
Multiple system atrophy			YES
Chronic nonbacterial osteomyelitis/Chronic recurrent multifocal osteomyelitis			YES
Homozygous familial hypercholesterolemia		YES
Selective IgM deficiency			YES
Early-onset generalized limb-onset dystonia			YES
Porphyria cutanea tarda		YES
Familial dysautonomia			YES
Truncus arteriosus	YES
Plummer-Vinson syndrome			YES
Congenital aortopulmonary window	YES
Drug-induced lupus erythematosus			YES
Alopecia totalis			YES
Isolated ectopia lentis			YES
Hypohidrotic ectodermal dysplasia			YES
Sebocystomatosis			YES
Stevens-Johnson syndrome/toxic epidermal necrolysis spectrum			YES
Moyamoya disease	YES
Polysyndactyly			YES
Pityriasis rubra pilaris			YES
Malignant hyperthermia of anesthesia			YES
Fibrous dysplasia of bone			YES
Apodia			YES
Laryngocele			YES
Double outlet left ventricle	YES
Pendred syndrome			YES
Quinquaud folliculitis decalvans			YES
Tricuspid atresia	YES
Radial hemimelia			YES
Wells syndrome			YES
Mitochondrial DNA-related progressive external ophthalmoplegia			YES
Incontinentia pigmenti			YES
Primary lateral sclerosis			YES
Felty syndrome			YES
Monosomy 5p			YES
Acquired ichthyosis			YES
Congenital absence of both forearm and hand			YES
Eosinophilic fasciitis			YES
Early infantile epileptic encephalopathy			YES
Hereditary elliptocytosis			YES
Livedoid vasculopathy	YES
Congenital primary aphakia			YES
Isolated facial myokymia			YES
Congenital myasthenic syndrome			YES
Megalencephaly			YES
Alopecia universalis			YES
47,XYY syndrome			YES
Holoprosencephaly			YES
Aneurysm of sinus of Valsalva	YES
Young syndrome			YES
Isolated agammaglobulinemia			YES
Epidermolysis bullosa acquisita			YES
Eosinophilic colitis			YES
Isolated congenital auditory ossicle malformation			YES
Isolated congenital sclerocornea			YES
Subcorneal pustular dermatosis			YES
Pulmonary artery hypoplasia	YES
Landau-Kleffner syndrome			YES
Holt-Oram syndrome	YES
Scimitar syndrome	YES
Smith-Magenis syndrome			YES
Congenital lactase deficiency			YES
Tibial hemimelia			YES
Fibrodysplasia ossificans progressiva			YES
Autosomal dominant epidermolytic ichthyosis			YES
Coloboma of eye lens			YES
Oculopharyngeal muscular dystrophy			YES
Phacoanaphylactic uveitis			YES
Childhood disintegrative disorder			YES
Idiopathic hypersomnia			YES
Marchiafava-Bignami disease			YES
Aortic arch interruption	YES
Fibular hemimelia			YES
Insulin-resistance syndrome type A		YES
Congenital absence of upper arm and forearm with hand present			YES
Isolated split hand-split foot malformation			YES
Renin-angiotensin-aldosterone system-blocker-induced angioedema			YES
Isolated congenital ectropion			YES
Lamellar ichthyosis			YES
Mesocardia	YES
Lambert-Eaton myasthenic syndrome			YES
Isolated anencephaly/exencephaly			YES
Autoimmune polyendocrinopathy type 2			YES
Coffin-Lowry syndrome			YES
Dysbetalipoproteinemia		YES
Familial calcium pyrophosphate deposition		YES
Recessive X-linked ichthyosis			YES
Autosomal dominant hyper-IgE syndrome			YES
Amyotrophic lateral sclerosis			YES
Idiopathic pulmonary artery dilatation	YES
Harlequin ichthyosis			YES
Transient hypogammaglobulinemia of infancy			YES
Idiopathic bronchiectasis			YES
Maple syrup urine disease		YES
Epilepsy with myoclonic absences			YES
Amelia of upper limb			YES
Melkersson-Rosenthal syndrome			YES
Blepharophimosis-intellectual disability syndrome, Ohdo type			YES
Rasmussen subacute encephalitis			YES
Bullous lichen planus			YES
Coffin-Siris syndrome			YES
Kleefstra syndrome			YES
Semantic dementia			YES
Pulmonary atresia with ventricular septal defect	YES
Congenital generalized lipodystrophy		YES
Chronic actinic dermatitis			YES
Wolfram syndrome		YES
Camurati-Engelmann disease			YES
Kennedy disease			YES
Nodular non-suppurative panniculitis			YES
Ulnar hemimelia			YES
Schilder disease			YES
Pulmonary alveolar microlithiasis			YES
Congenital Gerbode defect	YES
Congenital stenosis of the inferior vena cava	YES
Miyoshi myopathy			YES
Myoclonic-astatic epilepsy			YES
Pantothenate kinase-associated neurodegeneration		YES
Transient tyrosinemia of the newborn		YES
Erythema elevatum diutinum			YES
Complete atrioventricular septal defect	YES
Uhl anomaly	YES
Absence of the pulmonary artery	YES
Amelia of lower limb			YES
Dubowitz syndrome			YES
Bethlem myopathy			YES
Postencephalitic parkinsonism			YES
Pellagra			YES
Pulmonary atresia-intact ventricular septum syndrome	YES
Seckel syndrome			YES
Primary anetoderma			YES
Congenital absence of both lower leg and foot			YES
Isolated congenital anonychia			YES
Pemphigus vegetans			YES
Congenital coronary artery aneurysm	YES
Congenital absence of thigh and lower leg with foot present			YES
Isolated thyroid-stimulating hormone deficiency		YES
Pitt-Hopkins syndrome			YES
Diastrophic dwarfism			YES
Thanatophoric dysplasia			YES
Congenital complete agenesis of pericardium	YES
Mitral atresia	YES
Wiedemann-Steiner syndrome			YES
Balo concentric sclerosis			YES
Unverricht-Lundborg disease			YES
Insulin autoimmune syndrome		YES
Achondrogenesis			YES
Lujan-Fryns syndrome			YES
Isolated amyelia			YES
Familial mitral valve prolapse	YES
Borjeson-Forssman-Lehmann syndrome		YES
Early myoclonic encephalopathy			YES
Carnitine palmitoyltransferase II deficiency		YES
Andersen-Tawil syndrome	YES
Aniridia-cerebellar ataxia-intellectual disability syndrome			YES
Severe generalized junctional epidermolysis bullosa			YES
Early-onset autosomal dominant Alzheimer disease			YES
Sporadic Creutzfeldt-Jakob disease			YES
Congenitally uncorrected transposition of the great arteries	YES
Congenital muscular dystrophy, Ullrich type			YES
Oculocerebral hypopigmentation syndrome, Cross type		YES
Cleft mitral valve	YES
Acquired hypertrichosis lanuginosa			YES
Eating reflex epilepsy			YES
Immunodeficiency due to selective anti-polysaccharide antibody deficiency			YES
Coronary sinus stenosis	YES
Reading seizures			YES
Iniencephaly			YES
Cor triatriatum sinister	YES
Idiopathic hemiconvulsion-hemiplegia syndrome			YES
Craniorachischisis			YES
Isolated arhinencephaly			YES
Good syndrome			YES
Late infantile neuronal ceroid lipofuscinosis			YES
Carnitine palmitoyl transferase 1A deficiency		YES
Gerstmann-Straussler-Scheinker syndrome			YES
Dementia pugilistica			YES
Leprechaunism		YES
Thiamine-responsive megaloblastic anemia syndrome	YES
Laurence-Moon syndrome			YES
Intermittent hydrarthrosis			YES
Frontotemporal dementia with motor neuron disease			YES
Insulin-resistance syndrome type B		YES
Criss-cross heart	YES
SHORT syndrome		YES
Immunoglobulin heavy chain deficiency			YES
Woodhouse-Sakati syndrome		YES
Lafora disease			YES
Properdin deficiency			YES
CNTNAP2-related developmental and epileptic encephalopathy			YES
Rabson-Mendenhall syndrome		YES
Scapuloperoneal spinal muscular atrophy			YES
Adult neuronal ceroid lipofuscinosis			YES
Thymic aplasia			YES
Griscelli syndrome		YES
Mesial temporal lobe epilepsy with hippocampal sclerosis			YES
Cor triatriatum dexter	YES
Glutathione synthetase deficiency		YES
Autism spectrum disorder due to AUTS2 deficiency			YES
Polymicrogyria with optic nerve hypoplasia			YES
Immunodeficiency with factor H anomaly			YES
Hennekam syndrome	YES
Shprintzen-Goldberg syndrome	YES
Fatal familial insomnia			YES
Amelocerebrohypohidrotic syndrome			YES
Grubben-de Cock-Borghgraef syndrome			YES
Accessory tricuspid valve tissue	YES
Jeavons syndrome			YES
Alazami syndrome			YES
Immunodeficiency due to a late component of complement deficiency			YES
10q22.3q23.3 microdeletion syndrome			YES
Right superior vena cava connecting to left-sided atrium	YES
Malan overgrowth syndrome			YES
Familial infantile myoclonic epilepsy			YES
KCNQ2-related epileptic encephalopathy			YES
DEND syndrome		YES
Intellectual disability-alacrima-achalasia syndrome			YES
Pyruvate carboxylase deficiency		YES
Osteogenesis imperfecta-retinopathy-seizures-intellectual disability syndrome			YES
Inverted duplicated chromosome 15 syndrome			YES
Partington syndrome			YES
3q27.3 microdeletion syndrome			YES
Hypothalamic hamartomas with gelastic seizures			YES
CHIME syndrome	YES
Immunodeficiency due to a classical component pathway complement deficiency			YES
Acute motor and sensory axonal neuropathy			YES
Distal Xq28 microduplication syndrome			YES
Paraplegia-intellectual disability-hyperkeratosis syndrome			YES
Severe neonatal-onset encephalopathy with microcephaly			YES
Osteochondrosis of the metatarsal bone			YES
New-onset refractory status epilepticus			YES
Infantile epileptic-dyskinetic encephalopathy			YES
X-linked intellectual disability, Snyder type			YES
Legg-Calve-Pérthes' disease			YES
FRAXE intellectual disability			YES
Familial mesial temporal lobe epilepsy with febrile seizures			YES
PFAPA syndrome		YES
Pseudoprogeria syndrome			YES
Benign occipital epilepsy			YES
Alport syndrome-intellectual disability-midface hypoplasia-elliptocytosis syndrome			YES
Baló concentric sclerosis			YES
X-linked osteoporosis with fractures			YES
19q13.11 microdeletion syndrome			YES
AHDC1-related intellectual disability-obstructive sleep apnea-mild dysmorphism syndrome			YES
Temple-Baraitser syndrome			YES
X-linked intellectual disability-retinitis pigmentosa syndrome			YES
Early-onset spastic ataxia-myoclonic epilepsy-neuropathy syndrome			YES
Diffuse cerebral and cerebellar atrophy-intractable seizures-progressive microcephaly syndrome			YES
Pyridoxine-dependent epilepsy		YES
Macrocephaly-developmental delay syndrome			YES
Developmental delay-facial dysmorphism syndrome due to MED13L deficiency	YES
Perioral myoclonia with absences			YES
Allan-Herndon-Dudley syndrome		YES
Bainbridge-Ropers syndrome			YES
Microcephaly-glomerulonephritis-marfanoid habitus syndrome			YES
Familial atrial fibrillation	YES
Filippi syndrome			YES
Facial dysmorphism-macrocephaly-myopia-Dandy-Walker malformation syndrome			YES
Ring chromosome 12 syndrome			YES
Shone complex	YES
Intellectual disability-facial dysmorphism syndrome due to SETD5 haploinsufficiency	YES
Monosomy 9p	YES
Multiple congenital anomalies-hypotonia-seizures syndrome	YES
Epilepsy-telangiectasia syndrome	YES
Progressive myoclonic epilepsy with dystonia			YES
Congenital muscular dystrophy with hyperlaxity			YES
Renpenning syndrome	YES
Benign familial mesial temporal lobe epilepsy			YES
Startle epilepsy			YES
Athyreosis		YES
Bonnemann-Meinecke-Reich syndrome			YES
Lissencephaly due to LIS1 mutation			YES
Hypercholesterolemia due to cholesterol 7alpha-hydroxylase deficiency		YES
X-linked intellectual disability, Schimke type			YES
PEHO-like syndrome			YES
X-linked intellectual disability, Cabezas type		YES
Hereditary bullous dystrophy, macular type			YES
Benign partial epilepsy of infancy with complex partial seizures			YES
Infantile spasms-psychomotor retardation-progressive brain atrophy-basal ganglia disease syndrome		YES
L1 syndrome			YES
Proximal Xq28 duplication syndrome			YES
Male hypergonadotropic hypogonadism-intellectual disability-skeletal anomalies syndrome			YES
Parkinsonian-pyramidal syndrome			YES
POMT1-related limb-girdle muscular dystrophy R11			YES
Hypotonia-speech impairment-severe cognitive delay syndrome			YES
MOMO syndrome		YES
ADNP syndrome	YES
Radioulnar synostosis-microcephaly-scoliosis syndrome			YES
Rolandic epilepsy-speech dyspraxia syndrome			YES
Coronary sinus atresia	YES
Intellectual disability-craniofacial dysmorphism-cryptorchidism syndrome	YES
Leukocyte adhesion deficiency			YES
Intellectual disability, Birk-Barel type			YES
Richieri Costa-da Silva syndrome			YES
DOORS syndrome			YES
White matter hypoplasia-corpus callosum agenesis-intellectual disability syndrome			YES
Familial thyroid dyshormonogenesis		YES
Intellectual disability-cataracts-calcified pinnae-myopathy syndrome			YES
Spinal muscular atrophy with respiratory distress type 1			YES
Hall-Riggs syndrome			YES
Hereditary angioedema with normal C1Inh			YES
Diffuse panbronchiolitis			YES
Corpus callosum agenesis-abnormal genitalia syndrome			YES
Rigid spine syndrome			YES
Cardiac anomalies-heterotaxy syndrome	YES
Vocal cord and pharyngeal distal myopathy			YES
Microcephaly-seizures-intellectual disability-heart disease syndrome	YES

### Sheet: Supplementary_data_2
rare_disease	crude_prevalence_per_million	age_sex_adjusted_prevalence_per_million	lower_ci_95_percent	upper_ci_95_percent	total_cases
Polymyalgia rheumatica	2835.9781936444197	3139.53	3124.9228916256466	3154.1464641352936	177350
Interatrial communication	2212.8855513649505	2449.7476540054063	2436.8404746901983	2462.654833320614	138385
Infantile apnea	955.2509435017951	1057.4987741171428	1049.0184860574245	1065.9790621768611	59740
Trigeminal neuralgia	869.6688508702773	962.7561741125405	954.6646780972166	970.8476701278645	54385
Interstitial cystitis	404.0363853737965	447.28349669586953	441.76828603445415	452.7987073572849	25265
Idiopathic achalasia	370.36002381139434	410.00249602141264	404.7221313258852	415.2828607169401	23160
Congenital laryngomalacia	369.4485553360587	408.99346608862817	403.7196029732748	414.26732920398155	23105
Myasthenia gravis	362.5725650835264	401.3814858939386	396.1569305195438	406.6060412683334	22675
Retinopathy of prematurity	357.2476703065654	395.4866268129347	390.3005783640356	400.6726752618338	22340
Endophthalmitis	348.62869647839125	385.9450981502888	380.82199107325084	391.06820522732676	21800
Peripheral pulmonary stenosis	343.27182035141846	380.01483451023984	374.9312395138576	385.0984295066221	21465
Congenital pulmonary valvar stenosis	335.5803056735858	371.50003805990093	366.4737184621355	376.5263576576664	20985
Atypical autism	328.33652989591815	363.481	358.5091304043535	368.45268046803244	20535
Arnold-Chiari malformation type II	324.6906559945755	359.4447857050552	354.50069121424406	364.38888019586636	20305
Aorta coarctation	308.1562980384863	341.1406286787549	336.32406406008494	345.9571932974249	19270
Severe intellectual disability-progressive spastic diplegia syndrome	289.49518030661386	320.48206847595765	315.8136203667635	325.1505165851518	18105
Discoid lupus erythematosus	273.1367197755894	302.37263652440527	297.838	306.90726709741756	17080
Von Willebrand disease	264.7416153974977	293.0789397750748	288.6145410618641	297.5433384882855	16555
Legg-Calv√©-Perthes disease	258.15345729507146	285.78560061179076	281.37710066520685	290.19410055837466	16145
Isolated plagiocephaly	237.31760776239815	262.71953039392884	258.4926802785995	266.9463805092582	14840
Osteochondritis dissecans	236.98180358727447	262.34778252395563	258.12392396158253	266.5716410863287	14820
Congenital hydrocephalus	221.5987742316093	245.31818962327782	241.2337211905183	249.40265805603732	13860
Tetralogy of Fallot	216.16194472960703	239.2994145856162	235.26536263773002	243.3334665335024	13520
Hemophilia A	214.4829238539887	237.44067523575012	233.4223209201617	241.45902955133855	13415
Congenital aortic valve stenosis	209.1420384020218	231.5281138752237	227.56010590963987	235.49612184080755	13080
Anodontia	198.04450994793484	219.24273188658503	215.3814343240219	223.10402944914816	12385
Autosomal dominant polycystic kidney disease	174.69812443933696	193.3974037836852	189.7708344215232	197.0239731458472	10925
Congenital ptosis	162.16143523472002	179.51881663801848	176.02479446423527	183.01283881180169	10140
Kawasaki disease	161.05807865931365	178.29735935096363	174.81524423884952	181.77947446307775	10070
Congenital bowing of long bones	149.91257818020907	165.95887052375733	162.59939946850386	169.3183415790108	9375
Osteogenesis imperfecta	123.92773129563949	137.19266629963943	134.13819452248532	140.24713807679353	7750
Traumatic avascular necrosis	123.1921602453686	136.37836144160283	133.33296803961886	139.4237548435868	7705
Infantile spasms syndrome	120.66563359443813	133.58140127704243	130.56739837700198	136.59540417708288	7545
Narcolepsy type 1	118.9706220438139	131.70495964765382	128.71220073254995	134.6977185627577	7440
Hereditary spherocytosis	117.56344264329567	130.14715904967082	127.17215189433558	133.12216620500607	7350
Bullous pemphigoid	117.54745196828979	130.1294567701483	127.15465194807784	133.10426159221873	7350
Osteochondrosis of the tarsal bone	102.38829206270705	113.34769578278596	110.57132787109965	116.12406369447227	6405
Hereditary hemorrhagic telangiectasia	99.54195191165881	110.19669002777488	107.45918488768818	112.93419516786157	6225
Huntington disease	97.04740661074014	107.43513442225955	104.73214818656204	110.13812065795706	6070
Osteochondrosis of the metatarsal bone	95.97603138534558	106.24908169424977	103.56105695789418	108.93710643060535	6000
Localized scleroderma	93.44950473441511	103.45212152968938	100.79971328587318	106.10452977350558	5845
Hemifacial spasm	90.1234	99.77004738900229	97.16526913426422	102.37482564374035	5635
Testicular regression syndrome	87.51696430723031	96.88457582682923	94.3177	99.45141104564436	5475
Polydactyly of a biphalangeal thumb	74.66046160249559	82.6519	80.28113062338728	85.02275555803631	4670
Congenital subglottic stenosis	72.82153397681834	80.61618094562036	78.27474771066304	82.95761418057768	4555
Medium chain acyl-CoA dehydrogenase deficiency	69.79929640070533	77.27045011586142	74.97811878923832	79.56278144248452	4365
Congenital glaucoma	66.53719869950399	73.65918509326447	71.42106120146607	75.89730898506286	4160
Dextrocardia	65.72167427420365	72.75636883761521	70.53200320534069	74.98073446988974	4110
Dental ankylosis	63.24311964829086	70.01251551162242	67.8305	72.19453441834516	3955
Congenital factor XI deficiency	60.63663962233096	67.12704394944936	64.99046261622358	69.26362528267514	3790
Nanophthalmos	57.022747071000055	63.126328777356655	61.05439469295616	65.19826286175714	3565
Fixed subaortic stenosis	56.78288694591172	62.86079458451865	60.79322277757535	64.92836639146195	3550
Pyoderma gangrenosum	56.43109209578216	62.4713	60.41018733536812	64.53250153467768	3530
Double outlet right ventricle	55.5036	61.44461222271591	59.40046311213546	63.48876133329636	3470
Pustulosis palmaris et plantaris	54.20838826996359	60.010727581390654	57.99057061946303	62.03088454331828	3390
Coloboma of iris	49.379204418185125	54.66463916558535	52.73656421984661	56.592714111324085	3090
Choanal atresia	48.227875817761124	53.39007503996288	51.48461022400235	55.29553985592341	3015
Photosensitive epilepsy	47.140509917360674	52.18632003243058	50.302458383351606	54.07018168150955	2950
Reactive arthritis	46.932631142284116	51.95619039863763	50.07648703656124	53.83589376071402	2935
Generalized pustular psoriasis	46.804705742237005	51.81457216245736	49.9374	53.69171200017412	2925
Rheumatic fever	46.64479899217811	51.63754936723202	49.76361886651413	53.51147986794991	2915
Burning mouth syndrome	46.277013467042664	51.23039693821374	49.36386885398112	53.09692502244636	2895
Congenital partial pulmonary venous return anomaly	44.85384339151855	49.6549	47.81729103102282	51.492497090393584	2805
Allergic bronchopulmonary aspergillosis	44.32615111632421	49.07071883646458	47.24395721720642	50.897480455722736	2770
Proximal spinal muscular atrophy	44.07030031622999	48.78748236410403	46.966000413746386	50.60896431446167	2755
Idiopathic avascular necrosis	42.279344715570424	46.8048	45.02074021309454	48.588913902065855	2645
Congenital heart block	42.135428640517425	46.6455	44.86445874220257	48.42655434155223	2635
Fragile X syndrome	41.97552189045854	46.46848374665205	44.69081875686796	48.24614873643613	2625
Isolated encephalocele	41.11202544014053	45.51256065243521	43.75327523151495	47.271846073355476	2570
Achondroplasia	40.8722	45.247	43.49288065065518	47.00117226853922	2555
Neuromyelitis optica spectrum disorder	40.856174640046305	45.22932418007466	43.47552154746556	46.983126812683764	2555
Hypoplastic left heart syndrome	40.79221194002275	45.15851506198454	43.40608580674551	46.91094431722357	2550
Dermatitis herpetiformis	39.24111646445152	43.44139394829873	41.72260503134603	45.160182865251436	2455
Acheiria	37.59407693884496	41.6181	39.935727644913136	43.30039067004227	2350
Congenitally corrected transposition of the great arteries	37.386198163768405	41.38792952368477	39.710255736949534	43.0656	2340
Hemophilia B	36.45873901342684	40.361197311377786	38.70446367813191	42.017930944623664	2280
Facioscapulohumeral dystrophy	36.17090686332084	40.042556279972175	38.39237534333292	41.69273721661143	2260
Ebstein malformation of the tricuspid valve	35.85109336320306	39.688510689521486	38.045641179790834	41.33138019925214	2240
Postpoliomyelitis syndrome	35.69118661314417	39.51148789429615	37.87228632731907	41.15068946127324	2230
Neuroleptic malignant syndrome	34.427923287678944	38.113007812015944	36.503076747813985	39.7229	2155
Subacute cutaneous lupus erythematosus	34.18806316259061	37.84747361917795	36.24316057047183	39.451786667884065	2140
External auditory canal aplasia/hypoplasia	34.140091137572945	37.79436678061034	36.19117969745318	39.3976	2135
Prader-Willi syndrome	31.27776031151882	34.62565874607674	33.091148860256716	36.16016863189676	1955
Septo-optic dysplasia spectrum	30.686105336300926	33.970674403742976	32.4507	35.49060148391365	1920
Congenital total pulmonary venous return anomaly	30.094450361083034	33.3157	31.810487062344645	34.82089306047375	1880
Lichen planopilaris	29.51878606087103	32.678407998597976	31.18767071368425	34.1691	1845
Sweet syndrome	27.535942360140798	30.48332533780375	29.043526432666972	31.923124242940524	1720
Congenital mitral stenosis	27.184147510011243	30.0939	28.663303169909913	31.52444720670609	1700
Levocardia	26.992259409940573	29.88144783403759	28.455933835075605	31.306961832999576	1690
Progressive supranuclear palsy	26.512539159763904	29.350379448361565	27.93758972063521	30.76316917608792	1660
Femoral agenesis/hypoplasia	25.98484688456957	28.76620422411794	27.367544889735584	30.164863558500294	1625
Congenital tricuspid stenosis	24.56167680904545	27.190701346612403	25.830883072307078	28.55051962091773	1535
Rett syndrome	24.529695459033675	27.155296787567337	25.79636409998851	28.514229475146166	1535
Pemphigus vulgaris	23.97002183382756	26.535717004278638	25.19237658633109	27.879057422226186	1500
Homozygous familial hypercholesterolemia	23.138506733521332	25.61519846910687	24.29536380347085	26.935033134742888	1445
Necrobiosis lipoidica	22.7547	25.190343760566048	23.88150027586646	26.499187245265635	1425
Familial dysautonomia	22.051140833120883	24.41144346157455	23.122993969890224	25.699892953258875	1380
Angelman syndrome	21.987178133097327	24.34063434348441	23.054054881075423	25.627213805893398	1375
Lennox-Gastaut syndrome	21.92321543307377	24.26982522539427	22.98511851428718	25.554531936501363	1370
Chronic nonbacterial osteomyelitis/Chronic recurrent multifocal osteomyelitis	21.587411257950105	23.89807735542105	22.62324772325981	25.172906987582294	1350
Oromandibular dystonia	21.427504507891214	23.721054560195718	22.451	24.991153824904536	1340
Univentricular heart	20.979765607726325	23.22539073356476	21.968631215792602	24.482150251336915	1310
Poliomyelitis	20.132259832414206	22.287169918870454	21.056056314546428	23.51828352319448	1260
Hydrops fetalis	19.15682865705498	21.20733086799587	20.00641198275237	22.408249753239375	1200
Nephrogenic diabetes insipidus	19.124847307043204	21.171926308950805	19.972	22.37184233900041	1195
Renin-angiotensin-aldosterone system-blocker-induced angioedema	18.389276256772312	20.357621450914234	19.18100697939583	21.53423592243264	1150
Selective IgM deficiency	17.829602631566196	19.73804166762554	18.57947054606769	20.896612789183393	1115
Congenital laryngeal web	17.813611956560308	19.720339388103007	18.562287921705433	20.87839085450058	1115
Multiple system atrophy	17.33389170638364	19.189271002426985	18.046919107274665	20.331622897579305	1085
Isolated ectopia lentis	16.838180781201082	18.640500337228424	17.514601291572745	19.766399382884103	1055
Early-onset generalized limb-onset dystonia	16.598320656112747	18.374966144390413	17.25711508643384	19.492817202346988	1040
Alopecia totalis	16.3745	18.127134231074933	17.016847259421592	19.237421202728274	1025
Hypohidrotic ectodermal dysplasia	15.478973405700518	17.135806577813025	16.05630583857419	18.21530731705186	970
Moyamoya disease	15.207131930600406	16.834867825929944	15.76488816116105	17.904847490698838	950
Congenital aortopulmonary window	15.079206530553295	16.69324958974967	15.62777986987915	17.758719309620187	945
Porphyria cutanea tarda	14.919299780494406	16.51622679452433	15.456421493943854	17.576032095104804	935
Drug-induced lupus erythematosus	14.807365055453182	16.392310837866596	15.33648871223997	17.448132963493222	925
Truncus arteriosus	14.503542230341292	16.055967526938446	15.011033410259316	17.100901643617576	905
Polysyndactyly	14.199719405229402	15.719624216010294	14.685692760140391	16.753555671880196	890
Apodia	13.943868605135178	15.43638774364975	14.411813325990753	16.460962161308746	870
Sebocystomatosis	13.879905905111622	15.365578625559614	14.343356850311075	16.387800400808153	870
Quinquaud folliculitis decalvans	13.672027130035065	15.13544899176667	14.120910981476747	16.149987002056594	855
Pityriasis rubra pilaris	13.400185654934953	14.83451023988359	13.83010892002942	15.83891155973776	840
Stevens-Johnson syndrome/toxic epidermal necrolysis spectrum	13.176316204852508	14.586678326568112	13.590702331388854	15.58265432174737	825
Fibrous dysplasia of bone	13.176316204852508	14.58667832656811	13.590702331388854	15.582654321747366	825
Laryngocele	12.888484054746506	14.268037295162497	13.282999745069697	15.253074845255297	805
Malignant hyperthermia of anesthesia	12.600651904640506	13.949396263756885	12.975419997509938	14.923372530003832	790
Plummer-Vinson syndrome	12.456735829587505	13.790075748054075	12.821677501839172	14.758473994268979	780
Double outlet left ventricle	11.817108829351946	13.081984567152713	12.138776547688218	14.025192586617207	740
Pendred syndrome	11.801118154346057	13.064282287630176	12.12171264930106	14.006851925959293	740
Tricuspid atresia	11.497295329234166	12.72793897670203	11.797581803172879	13.65829615023118	720
Incontinentia pigmenti	11.177481829116386	12.373893386251348	11.456567068798194	13.291219703704503	700
Insulin-resistance syndrome type A	10.873659004004496	12.0376	11.132776888314748	12.942323262331652	680
Wells syndrome	10.82568697898683	11.984443236755597	11.081668079098563	12.887218394412631	675
Radial hemimelia	10.793705628975053	11.94903867771053	11.047597999951762	12.850479355469297	675
Primary lateral sclerosis	10.585826853898496	11.718909043917588	10.826191108593699	12.611626979241477	660
Mitochondrial DNA-related progressive external ophthalmoplegia	10.569836178892606	11.701206764395051	10.809163342152223	12.59325018663788	660
Monosomy 5p	9.338554203439156	10.338131241159923	9.499653208511774	11.176609273808072	585
Acquired ichthyosis	9.194638128386156	10.178810725457119	9.346818653804227	11.01080279711001	575
Hereditary elliptocytosis	9.082703403344933	10.05489476879938	9.227982504337469	10.881807033261293	570
Eosinophilic fasciitis	9.002750028315488	9.966383371186708	9.143118730438498	10.789648011934919	565
Congenital absence of both forearm and hand	8.97077	9.93098	9.109177754134423	10.752779870148858	560
Early infantile epileptic encephalopathy	8.79487	9.736253737393765	8.922549438992288	10.549958035795242	550
Aneurysm of sinus of Valsalva	8.730908553215375	9.665444619303628	8.854704645139257	10.476184593467998	545
Isolated facial myokymia	8.50704	9.417612705988152	8.617334331073176	10.217891080903128	530
Alopecia universalis	8.49105	9.399910426465617	8.600384546662902	10.199436306268332	530
Megalencephaly	8.17123	9.045864836014935	8.261540454888527	9.830189217141344	510
Livedoid vasculopathy	8.17123	9.045864836014934	8.261540454888525	9.830189217141342	510
47,XYY syndrome	8.011328177950372	8.868842040789593	8.092229984479088	9.645454097100098	500
Felty syndrome	7.8354307528855935	8.674116966041717	7.906077909546482	9.442156022536953	490
Eosinophilic colitis	7.755477377856148	8.585605568429045	7.821495126221347	9.349716010636744	485
Subcorneal pustular dermatosis	7.595570627797259	8.408582773203705	7.652390787615155	9.164774758792253	475
Congenital primary aphakia	7.323729152697147	8.107644021320626	7.36511	8.850180859511243	460
Pulmonary artery hypoplasia	7.227785102661812	8.00143	7.263773319019509	8.739087369351331	450
Congenital myasthenic syndrome	7.227785102661812	8.00143	7.263773319019509	8.739087369351331	450
Holoprosencephaly	7.147831727632368	7.912918946572751	7.179353228749613	8.64648	445
Young syndrome	7.051887677597034	7.806705269437546	7.078079444290042	8.53533	440
Isolated agammaglobulinemia	7.051887677597034	7.806705269437545	7.078079444290041	8.53533	440
Epidermolysis bullosa acquisita	7.019906327585256	7.7713007103924765	7.044328975517328	8.498272445267625	440
Congenital lactase deficiency	6.8599995775263665	7.594277915167138	6.875633737228645	8.31292	430
Isolated congenital auditory ossicle malformation	6.780046202496922	7.505766517554465	6.7913225168982585	8.22021	425
Isolated congenital sclerocornea	6.684102152461588	7.399552840419261	6.690181879087921	8.108923801750603	420
Fibrodysplasia ossificans progressiva	6.508204727396809	7.204827765671385	6.504852861067363	7.904802670275407	405
Tibial hemimelia	6.49221	7.187125486148852	6.4880110304313625	7.886239941866341	405
Scimitar syndrome	6.476223377385031	7.169423206626318	6.471170260115591	7.867676153137045	405
Landau-Kleffner syndrome	6.156409877267252	6.815377616175634	6.1345837562841625	7.496171476067105	385
Smith-Magenis syndrome	6.124428527255474	6.779973057130567	6.100949795451388	7.458996318809746	385
Coloboma of eye lens	5.964521777196584	6.602950261905225	5.932850164099727	7.273050359710724	375
Fibular hemimelia	5.932540427184806	6.567545702860157	5.899244534737251	7.235846870983062	370
Idiopathic pulmonary artery dilatation	5.884568402167139	6.514438864292556	5.848845206970243	7.180032521614869	370
Aortic arch interruption	5.8685777271612505	6.496736584770022	5.832047881853052	7.161425287686992	365
Holt-Oram syndrome	5.772633677125917	6.390522907634815	5.7312900182156445	7.049755797053986	360
Mesocardia	5.724661652108249	6.337416069067213	5.68093	6.993904049037297	360
Autosomal dominant epidermolytic ichthyosis	5.56475	6.160393273841873	5.5131390586970745	6.807647488986671	350
Isolated split hand-split foot malformation	5.500792202025805	6.089584155751737	5.446060543524717	6.733107767978757	345
Marchiafava-Bignami disease	5.436829502002248	6.01878	5.379003781692159	6.658546293631041	340
Congenital absence of upper arm and forearm with hand present	5.40485	5.983370478616531	5.34548	6.621257279075842	340
Idiopathic hypersomnia	5.40485	5.98337	5.345483678157219	6.6212572790758415	340
Childhood disintegrative disorder	5.388857476984581	5.965668199093997	5.328725717139804	6.602610681048191	335
Phacoanaphylactic uveitis	5.228950726925691	5.788645403868657	5.161224272175216	6.416066535562097	325
Oculopharyngeal muscular dystrophy	4.989090601837358	5.5231112110306455	4.910249396865544	6.135973025195747	310
Isolated congenital ectropion	4.973099926831468	5.50541	4.89353	6.117287807086839	310
Dysbetalipoproteinemia	4.813193176772579	5.32839	4.7264249169695995	5.9303473555959405	300
Lamellar ichthyosis	4.701258451731356	5.20447	4.60955	5.79939	295
Isolated anencephaly/exencephaly	4.653286426713689	5.151363341057428	4.559485937590708	5.743240744524149	290
Coffin-Siris syndrome	4.221538201554687	4.673401793949007	4.109650919081589	5.237152668816425	265
Idiopathic bronchiectasis	4.189556851542909	4.6379972349039384	4.076385839765555	5.199608630042322	260
Recessive X-linked ichthyosis	4.17357	4.620294955381405	4.059756362359451	5.18083	260
Semantic dementia	4.157575501531131	4.602592675858871	4.043128942105929	5.162056409611813	260
Transient hypogammaglobulinemia of infancy	4.061631451495797	4.4963789987236655	3.9434082941729747	5.049349703274356	255
Amyotrophic lateral sclerosis	4.061631451495797	4.4963789987236655	3.9434082941729747	5.049349703274356	255
Lambert-Eaton myasthenic syndrome	3.9656874014604635	4.39017	3.843764799262765	4.936565843914156	250
Coffin-Lowry syndrome	3.773799301389796	4.177737967318052	3.6447207141162417	4.710755220519863	235
Autoimmune polyendocrinopathy type 2	3.725827276372129	4.124631128750449	3.595012532434142	4.654249725066756	235
Epilepsy with myoclonic absences	3.70984	4.1069288492279155	3.578447995571129	4.6354097028847026	230
Autism spectrum disorder due to AUTS2 deficiency	3.629883226336795	4.018417451615244	3.495662453293315	4.541172449937173	225
Harlequin ichthyosis	3.4379951262661277	3.8059900973448353	3.297240011660744	4.314740183028927	215
Autosomal dominant hyper-IgE syndrome	3.390023101248461	3.7528832587772327	3.247695061135183	4.258071456419282	210
Familial calcium pyrophosphate deposition	3.294079051213127	3.646669581642028	3.1486815840523996	4.144657579231657	205
PFAPA syndrome	3.214125676183682	3.5581581840293577	3.066250854004604	4.050065514054111	200
Maple syrup urine disease	3.1501629761601264	3.4873490659392212	3.0003609328157483	3.974337199062694	195
Pulmonary atresia with ventricular septal defect	2.9422842010835697	3.257219432146278	2.7865736435389152	3.7278652207536407	185
Kleefstra syndrome	2.910302851071792	3.221814873101209	2.7537339307746196	3.689895815427798	180
Melkersson-Rosenthal syndrome	2.894312176065903	3.2041125935786754	2.73732	3.670905827984551	180
Amelia of upper limb	2.878321501060014	3.186410314056141	2.7209083497156565	3.6519122783966256	180
Myoclonic-astatic epilepsy	2.734405426007013	3.0270897983533334	2.5733746070002037	3.480804989706463	170
Wolfram syndrome	2.6704427259834573	2.956280680263198	2.5079035004964187	3.404657860029977	165
Blepharophimosis-intellectual disability syndrome, Ohdo type	2.6224707009657906	2.9031738416955952	2.4588422530268814	3.347505430364309	165
Kennedy disease	2.5744986759481234	2.850067003127993	2.409818180253797	3.2903158260021894	160
Rasmussen subacute encephalitis	2.494545300918679	2.7615556055153223	2.328196860788889	3.1949143502417554	155
Bullous lichen planus	2.4465732759010117	2.70845	2.279277161428294	3.1376203724671465	155
Ulnar hemimelia	2.430582600895123	2.6907464874251854	2.262979702714319	3.118513272136052	150
Congenital Gerbode defect	2.382610575877456	2.6376396488575837	2.2141152842041136	3.061164013511054	150
Nodular non-suppurative panniculitis	2.2706758508362332	2.5137236921998447	2.100267559968889	2.9271798244308003	140
Camurati-Engelmann disease	2.2706758508362332	2.5137236921998443	2.1002675599688887	2.92718	140
Congenital generalized lipodystrophy	2.222703825818566	2.460616853632242	2.0515515304470155	2.8696821768174687	140
Schilder disease	2.1907224758067882	2.4252122945871744	2.019100550275174	2.8313240388991745	135
Wiedemann-Steiner syndrome	2.1107691007773437	2.3367008969745036	1.9380688304559033	2.7353329634931036	130
Chronic actinic dermatitis	2.0947784257714543	2.3189986174519692	1.9218793915579808	2.7161178433459576	130
Pulmonary alveolar microlithiasis	2.0308157257478987	2.2481894993618328	1.8571801643765362	2.6391988343471295	125
CNTNAP2-related developmental and epileptic encephalopathy	1.886899650694898	2.088868983659026	1.7119688694305988	2.465769097887453	120
Pantothenate kinase-associated neurodegeneration	1.886899650694898	2.0888689836590255	1.7119688694305986	2.4657690978874527	120
Mesial temporal lobe epilepsy with hippocampal sclerosis	1.8389276256772311	2.0357621450914234	1.6636839793000753	2.4078403108827713	115
Miyoshi myopathy	1.7429835756418972	1.9295484679562185	1.5673067086777515	2.2917902272346855	110
Pulmonary atresia-intact ventricular septum syndrome	1.6310488506006746	1.8056325112984797	1.4552153627606053	2.156049659836354	100
Congenital stenosis of the inferior vena cava	1.6150581755947855	1.7879302317759458	1.4392350452488507	2.1366254183030406	100
Uhl anomaly	1.5990675005888966	1.7702279522534115	1.4232632736117428	2.11719	100
Transient tyrosinemia of the newborn	1.5830768255830077	1.7525256727308773	1.4073001763626816	2.097751169099073	100
Bethlem myopathy	1.5670861505771188	1.7348233932083432	1.391345885268714	2.0783009011479723	100
Erythema elevatum diutinum	1.5351048005653407	1.699418834163275	1.3594642655869433	2.0393734027396064	95
Absence of the pulmonary artery	1.4711421005417848	1.6286097160731385	1.295812887411982	1.961406544734295	90
Pitt-Hopkins syndrome	1.39119	1.540098318460468	1.2164712108880686	1.8637254260328673	85
Isolated congenital anonychia	1.3751980505064512	1.5223960389379338	1.2006342328244237	1.844157845051444	85
Amelia of lower limb	1.3272260254887842	1.4692892003703317	1.1531893344629247	1.7853890662777387	85
Congenitally uncorrected transposition of the great arteries	1.2952446754770062	1.4338846413252635	1.1216164305477616	1.7461528521027654	80
Complete atrioventricular septal defect	1.2792540004711173	1.4161823618027292	1.105847718909073	1.7265170046963854	80
Pellagra	1.2312819754534503	1.363075523235127	1.0586152533587676	1.6675357931114865	75
Congenital absence of both lower leg and foot	1.1673192754298944	1.2922664051449904	0.9958196537642593	1.5887131565257215	75
Mitral atresia	1.1353379254181166	1.2568618460999221	0.9645042112762517	1.5492194809235924	70
Primary anetoderma	1.1033565754063386	1.2214572870548541	0.9332467791353956	1.5096677949743127	70
Acute motor and sensory axonal neuropathy	1.0873659004004497	1.20376	0.9176406038527024	1.4898694112119375	70
Dubowitz syndrome	1.0553845503886718	1.1683504484872518	0.8864750110535426	1.450225885920961	65
Congenital absence of thigh and lower leg with foot present	1.0553845503886718	1.1683504484872518	0.8864750110535426	1.450225885920961	65
Congenital coronary artery aneurysm	1.007412525371005	1.1152436099196492	0.8398489338968596	1.3906382859424389	65
Postencephalitic parkinsonism	0.9914218503651159	1.0975413303971153	0.8243410692342676	1.370741591559963	60
Pemphigus vegetans	0.9914218503651159	1.0975413303971153	0.8243410692342676	1.370741591559963	60
Lujan-Fryns syndrome	0.975431	1.079839050874581	0.808851	1.350827127765796	60
Seckel syndrome	0.975431	1.079839050874581	0.808851	1.350827127765796	60
Thanatophoric dysplasia	0.9594405003533379	1.062136771352047	0.7933790869317688	1.3308944557723255	60
AHDC1-related intellectual disability-obstructive sleep apnea-mild dysmorphism syndrome	0.9114684753356711	1.0090299327844445	0.7470773449212926	1.2709825206475964	55
Congenital complete agenesis of pericardium	0.8954778003297821	0.9913276532619106	0.7316830627040614	1.25097	55
Isolated thyroid-stimulating hormone deficiency	0.8954778003297821	0.9913276532619104	0.7316830627040611	1.2509722438197597	55
Diastrophic dwarfism	0.8794871253238932	0.9736253737393764	0.7163094812575788	1.230941266221174	55
Early-onset autosomal dominant Alzheimer disease	0.7515617252767814	0.8320071375591036	0.59414	1.0698741370897462	45
Carnitine palmitoyltransferase II deficiency	0.6875990252532256	0.7611980194689669	0.5336780644392728	0.9887179744986611	45
Andersen-Tawil syndrome	0.6875990252532256	0.7611980194689669	0.5336780644392728	0.9887179744986611	45
Bal√≥ concentric sclerosis	0.6556176752414477	0.7257934604238988	0.503628	0.9479592547582556	40
Polymicrogyria with optic nerve hypoplasia	0.6556176752414477	0.7257934604238988	0.503628	0.9479592547582556	40
Jeavons syndrome	0.6236363252296697	0.6903889013788305	0.47370952901561403	0.9070682737420469	40
Aniridia-cerebellar ataxia-intellectual disability syndrome	0.6076456502237807	0.6726866218562964	0.45880322950086305	0.8865700142117297	40
Achondrogenesis	0.5916549752178918	0.6549843423337622	0.44393396767591176	0.8660347169916127	35
FRAXE intellectual disability	0.5756643002120028	0.6372820628112281	0.429103	0.8454608699962293	35
Oculocerebral hypopigmentation syndrome, Cross type	0.5436829502002248	0.601878	0.3995640687291571	0.804191	35
Familial mitral valve prolapse	0.5276922751943359	0.5841752242436259	0.38485919098432575	0.783491	35
X-linked intellectual disability-retinitis pigmentosa syndrome	0.5117016001884469	0.5664729447210918	0.3702000830413036	0.762746	30
Isolated amyelia	0.5117016001884469	0.5664729447210917	0.3702000830413036	0.7627458064008797	30
New-onset refractory status epilepticus	0.49571092518255794	0.5487706651985576	0.35558890790837216	0.7419524224887429	30
Early myoclonic encephalopathy	0.49571092518255794	0.5487706651985576	0.35558890790837216	0.7419524224887429	30
Insulin autoimmune syndrome	0.49571092518255794	0.5487706651985576	0.35558890790837216	0.7419524224887429	30
Unverricht-Lundborg disease	0.47972025017666897	0.5310683856760235	0.34102800452645066	0.7211087668255964	30
Distal Xq28 microduplication syndrome	0.47972025017666897	0.5310683856760234	0.3410280045264506	0.7211087668255962	30
Severe generalized junctional epidermolysis bullosa	0.47972025017666897	0.5310683856760234	0.3410280045264506	0.7211087668255962	30
Borjeson-Forssman-Lehmann syndrome	0.46373	0.5133661061534894	0.32651990847950474	0.7002123038274741	30
Congenital muscular dystrophy, Ullrich type	0.46373	0.5133661061534894	0.32651990847950474	0.7002123038274741	30
Familial mesial temporal lobe epilepsy with febrile seizures	0.44773890016489104	0.49566382663095526	0.3120673759490954	0.6792602773128151	30
Inverted duplicated chromosome 15 syndrome	0.3837762001413352	0.42485470854081875	0.2548774242526529	0.5948319928289846	25
Infantile epileptic-dyskinetic encephalopathy	0.3837762001413352	0.42485470854081875	0.2548774242526529	0.5948319928289846	25
Pyridoxine-dependent epilepsy	0.3837762001413352	0.42485470854081875	0.2548774242526529	0.5948319928289846	25
Macrocephaly-developmental delay syndrome	0.3677855251354462	0.40715242901828463	0.24075401468770644	0.5735508433488629	25
Late infantile neuronal ceroid lipofuscinosis	0.35179485012955725	0.3894501494957505	0.2267092898154551	0.5521910091760459	20
Reading seizures	0.35179485012955725	0.3894501494957505	0.2267092898154551	0.5521910091760459	20
Cleft mitral valve	0.35179485012955725	0.3894501494957505	0.2267092898154551	0.5521910091760459	20
Eating reflex epilepsy	0.3358041751236683	0.37174786997321646	0.212749	0.5307470603083639	20
Iniencephaly	0.3358041751236683	0.3717478699732164	0.21274867963806898	0.5307470603083638	20
KCNQ2-related epileptic encephalopathy	0.3198135001177793	0.35404559045068235	0.19887826900385425	0.5092129118975104	20
Acquired hypertrichosis lanuginosa	0.3198135001177793	0.3540455904506823	0.1988782690038542	0.5092129118975104	20
Cor triatriatum sinister	0.3198135001177793	0.3540455904506823	0.1988782690038542	0.5092129118975104	20
Microcephaly-glomerulonephritis-marfanoid habitus syndrome	0.3198135001177793	0.3540455904506823	0.1988782690038542	0.5092129118975104	20
Familial atrial fibrillation	0.30382282511189035	0.33634331092814823	0.18510491381043834	0.4875817080458581	20
Sporadic Creutzfeldt-Jakob disease	0.30382282511189035	0.33634331092814823	0.18510491381043834	0.4875817080458581	20
Coronary sinus stenosis	0.30382282511189035	0.3363433109281482	0.1851049138104383	0.48758170804585804	20
Immunodeficiency due to selective anti-polysaccharide antibody deficiency	0.2878321501060014	0.3186410314056141	0.17143638514577297	0.46584567766545526	20
Idiopathic hemiconvulsion-hemiplegia syndrome	0.2878321501060014	0.31864103140561406	0.17143638514577295	0.46584567766545515	20
Hypothalamic hamartomas with gelastic seizures	0.2718414751001124	0.30093875188307995	0.15788155004327117	0.4439959537228887	15
POMT1-related limb-girdle muscular dystrophy R11	0.25585080009422345	0.2832364723605459	0.1444506009038784	0.4220223438172134	15
Good syndrome	0.25585080009422345	0.2832364723605459	0.1444506009038784	0.4220223438172134	15
SHORT syndrome	0.25585080009422345	0.28323647236054583	0.14445060090387837	0.42202234381721326	15
Severe neonatal-onset encephalopathy with microcephaly	0.23986012508833449	0.2655341928380117	0.13115535062787262	0.3999130350481508	15
Benign occipital epilepsy	0.23986012508833449	0.2655341928380117	0.13115535062787262	0.3999130350481508	15
X-linked osteoporosis with fractures	0.22386945008244552	0.24783191331547766	0.11800961803655302	0.3776542085944023	15
Shprintzen-Goldberg syndrome	0.22386945008244552	0.24783191331547763	0.11801	0.37765420859440224	15
Bainbridge-Ropers syndrome	0.22386945008244552	0.24783191331547763	0.11801	0.37765420859440224	15
Thiamine-responsive megaloblastic anemia syndrome	0.22386945008244552	0.2478319133154776	0.11801	0.37765420859440224	15
Laurence-Moon syndrome	0.22386945008244552	0.2478319133154776	0.11801	0.37765420859440224	15
Intellectual disability-facial dysmorphism syndrome due to SETD5 haploinsufficiency	0.20787877507655655	0.23012963379294352	0.10502973983120134	0.3552295277546857	15
19q13.11 microdeletion syndrome	0.20787877507655655	0.2301296337929435	0.10502973983120134	0.35522952775468564	15
Alport syndrome-intellectual disability-midface hypoplasia-elliptocytosis syndrome	0.1918881000706676	0.2124273542704094	0.0922353	0.33261944463824505	10
Gerstmann-Straussler-Scheinker syndrome	0.1918881000706676	0.21242735427040937	0.0922353	0.332619	10
Isolated arhinencephaly	0.1918881000706676	0.21242735427040937	0.0922353	0.332619	10
Allan-Herndon-Dudley syndrome	0.1918881000706676	0.21242735427040937	0.0922353	0.332619	10
Malan overgrowth syndrome	0.1918881000706676	0.21242735427040937	0.0922353	0.332619	10
Diffuse cerebral and cerebellar atrophy-intractable seizures-progressive microcephaly syndrome	0.17589742506477862	0.19472507474787532	0.0796499	0.30980024020394065	10
Hypotonia-speech impairment-severe cognitive delay syndrome	0.17589742506477862	0.1947250747478753	0.0796499	0.3098002402039406	10
Early-onset spastic ataxia-myoclonic epilepsy-neuropathy syndrome	0.17589742506477862	0.1947250747478753	0.0796499	0.3098002402039406	10
Temple-Baraitser syndrome	0.17589742506477862	0.19472507474787526	0.0796499	0.30980024020394054	10
Lafora disease	0.15990675005888966	0.1770227952253412	0.0673029	0.2867426604389462	10
Dementia pugilistica	0.15990675005888966	0.17702279522534117	0.0673029	0.28674266043894614	10
3q27.3 microdeletion syndrome	0.15990675005888966	0.17702279522534115	0.0673029	0.2867426604389461	10
Athyreosis	0.15990675005888966	0.17702279522534115	0.0673029	0.2867426604389461	10
Craniorachischisis	0.15990675005888966	0.17702279522534115	0.0673029	0.2867426604389461	10
Adult neuronal ceroid lipofuscinosis	0.15990675005888966	0.17702279522534115	0.0673029	0.2867426604389461	10
Leprechaunism	null	null	null	null	<10
Carnitine palmitoyl transferase 1A deficiency	null	null	null	null	<10
Parkinsonian-pyramidal syndrome	null	null	null	null	<10
Proximal Xq28 duplication syndrome	null	null	null	null	<10
Developmental delay-facial dysmorphism syndrome due to MED13L deficiency	null	null	null	null	<10
10q22.3q23.3 microdeletion syndrome	null	null	null	null	<10
Alazami syndrome	null	null	null	null	<10
Hypercholesterolemia due to cholesterol 7alpha-hydroxylase deficiency	null	null	null	null	<10
Intermittent hydrarthrosis	null	null	null	null	<10
Fatal familial insomnia	null	null	null	null	<10
Monosomy 9p	null	null	null	null	<10
Rabson-Mendenhall syndrome	null	null	null	null	<10
Insulin-resistance syndrome type B	null	null	null	null	<10
Properdin deficiency	null	null	null	null	<10
Paraplegia-intellectual disability-hyperkeratosis syndrome	null	null	null	null	<10
Criss-cross heart	null	null	null	null	<10
Frontotemporal dementia with motor neuron disease	null	null	null	null	<10
Immunoglobulin heavy chain deficiency	null	null	null	null	<10
Woodhouse-Sakati syndrome	null	null	null	null	<10
Ring chromosome 12 syndrome	null	null	null	null	<10
Hennekam syndrome	null	null	null	null	<10
Renpenning syndrome	null	null	null	null	<10
Griscelli syndrome	null	null	null	null	<10
Familial infantile myoclonic epilepsy	null	null	null	null	<10
Infantile spasms-psychomotor retardation-progressive brain atrophy-basal ganglia disease syndrome	null	null	null	null	<10
Male hypergonadotropic hypogonadism-intellectual disability-skeletal anomalies syndrome	null	null	null	null	<10
Immunodeficiency due to a late component of complement deficiency	null	null	null	null	<10
Familial thyroid dyshormonogenesis	null	null	null	null	<10
Benign partial epilepsy of infancy with complex partial seizures	null	null	null	null	<10
Benign familial mesial temporal lobe epilepsy	null	null	null	null	<10
Multiple congenital anomalies-hypotonia-seizures syndrome	null	null	null	null	<10
L1 syndrome	null	null	null	null	<10
Cor triatriatum dexter	null	null	null	null	<10
Shone complex	null	null	null	null	<10
Amelocerebrohypohidrotic syndrome	null	null	null	null	<10
Perioral myoclonia with absences	null	null	null	null	<10
Filippi syndrome	null	null	null	null	<10
Pseudoprogeria syndrome	null	null	null	null	<10
Scapuloperoneal spinal muscular atrophy	null	null	null	null	<10
Thymic aplasia	null	null	null	null	<10
X-linked intellectual disability, Cabezas type	null	null	null	null	<10
Facial dysmorphism-macrocephaly-myopia-Dandy-Walker malformation syndrome	null	null	null	null	<10
Leukocyte adhesion deficiency	null	null	null	null	<10
Hereditary bullous dystrophy, macular type	null	null	null	null	<10
Rolandic epilepsy-speech dyspraxia syndrome	null	null	null	null	<10
Intellectual disability-alacrima-achalasia syndrome	null	null	null	null	<10
Glutathione synthetase deficiency	null	null	null	null	<10
Startle epilepsy	null	null	null	null	<10
Right superior vena cava connecting to left-sided atrium	null	null	null	null	<10
Grubben-de Cock-Borghgraef syndrome	null	null	null	null	<10
Lissencephaly due to LIS1 mutation	null	null	null	null	<10
Accessory tricuspid valve tissue	null	null	null	null	<10
DOORS syndrome	null	null	null	null	<10
Epilepsy-telangiectasia syndrome	null	null	null	null	<10
PEHO-like syndrome	null	null	null	null	<10
X-linked intellectual disability, Snyder type	null	null	null	null	<10
Immunodeficiency with factor H anomaly	null	null	null	null	<10
Progressive myoclonic epilepsy with dystonia	null	null	null	null	<10
MOMO syndrome	null	null	null	null	<10
Radioulnar synostosis-microcephaly-scoliosis syndrome	null	null	null	null	<10
Osteogenesis imperfecta-retinopathy-seizures-intellectual disability syndrome	null	null	null	null	<10
Rigid spine syndrome	null	null	null	null	<10
Pyruvate carboxylase deficiency	null	null	null	null	<10
Immunodeficiency due to a classical component pathway complement deficiency	null	null	null	null	<10
Coronary sinus atresia	null	null	null	null	<10
Intellectual disability-cataracts-calcified pinnae-myopathy syndrome	null	null	null	null	<10
Corpus callosum agenesis-abnormal genitalia syndrome	null	null	null	null	<10
Congenital muscular dystrophy with hyperlaxity	null	null	null	null	<10
DEND syndrome	null	null	null	null	<10
CHIME syndrome	null	null	null	null	<10
Richieri Costa-da Silva syndrome	null	null	null	null	<10
Diffuse panbronchiolitis	null	null	null	null	<10
Hereditary angioedema with normal C1Inh	null	null	null	null	<10
Hall-Riggs syndrome	null	null	null	null	<10
White matter hypoplasia-corpus callosum agenesis-intellectual disability syndrome	null	null	null	null	<10
Intellectual disability-craniofacial dysmorphism-cryptorchidism syndrome	null	null	null	null	<10
ADNP syndrome	null	null	null	null	<10
Microcephaly-seizures-intellectual disability-heart disease syndrome	null	null	null	null	<10
Partington syndrome	null	null	null	null	<10
Intellectual disability, Birk-Barel type	null	null	null	null	<10
Bonnemann-Meinecke-Reich syndrome	null	null	null	null	<10
Cardiac anomalies-heterotaxy syndrome	null	null	null	null	<10
Vocal cord and pharyngeal distal myopathy	null	null	null	null	<10
Spinal muscular atrophy with respiratory distress type 1	null	null	null	null	<10
X-linked intellectual disability, Schimke type	null	null	null	null	<10

### Sheet: Supplementary_data_3
rare_disease	ethnicity	ethnicity_type	prevalence_per_million	lower_ci_95_percent	upper_ci_95_percent	patient_count
10q22.3q23.3 microdeletion syndrome	Other Ethnic Group	ONS	null	null	null	<10
10q22.3q23.3 microdeletion syndrome	White	ONS	null	null	null	<10
19q13.11 microdeletion syndrome	White	ONS	0.270183	0.117313	0.423053	10
19q13.11 microdeletion syndrome	Asian or Asian British	ONS	null	null	null	<10
3q27.3 microdeletion syndrome	Mixed	ONS	null	null	null	<10
3q27.3 microdeletion syndrome	Black or Black British	ONS	null	null	null	<10
3q27.3 microdeletion syndrome	Unknown	ONS	null	null	null	<10
3q27.3 microdeletion syndrome	White	ONS	null	null	null	<10
47,XYY syndrome	White	ONS	9.41137	8.50913	10.3136	420
47,XYY syndrome	Mixed	ONS	7.77161	3.17888	12.3643	10
47,XYY syndrome	Unknown	ONS	4.94206	3.11149	6.77262	30
47,XYY syndrome	Black or Black British	ONS	4.17648	1.70834	6.64463	10
47,XYY syndrome	Other Ethnic Group	ONS	null	null	null	<10
47,XYY syndrome	Asian or Asian British	ONS	3.91605	2.43891	5.3932	25
ADNP syndrome	White	ONS	null	null	null	<10
AHDC1-related intellectual disability-obstructive sleep apnea-mild dysmorphism syndrome	Other Ethnic Group	ONS	null	null	null	<10
AHDC1-related intellectual disability-obstructive sleep apnea-mild dysmorphism syndrome	Black or Black British	ONS	null	null	null	<10
AHDC1-related intellectual disability-obstructive sleep apnea-mild dysmorphism syndrome	White	ONS	1.01319	0.717154	1.30922	45
AHDC1-related intellectual disability-obstructive sleep apnea-mild dysmorphism syndrome	Unknown	ONS	null	null	null	<10
AHDC1-related intellectual disability-obstructive sleep apnea-mild dysmorphism syndrome	Asian or Asian British	ONS	null	null	null	<10
Absence of the pulmonary artery	Black or Black British	ONS	null	null	null	<10
Absence of the pulmonary artery	Unknown	ONS	1.76502	0.67105	2.85899	10
Absence of the pulmonary artery	White	ONS	1.48601	1.12749	1.84452	65
Absence of the pulmonary artery	Mixed	ONS	null	null	null	<10
Absence of the pulmonary artery	Other Ethnic Group	ONS	null	null	null	<10
Absence of the pulmonary artery	Asian or Asian British	ONS	null	null	null	<10
Accessory tricuspid valve tissue	White	ONS	null	null	null	<10
Acheiria	Mixed	ONS	60.0533	47.2865	72.8202	85
Acheiria	White	ONS	40.9327	39.0511	42.8143	1820
Acheiria	Unknown	ONS	28.2403	23.8645	32.6162	160
Acheiria	Black or Black British	ONS	27.337	21.0225	33.6515	70
Acheiria	Other Ethnic Group	ONS	25.7284	17.6535	33.8033	40
Acheiria	Asian or Asian British	ONS	25.6719	21.8899	29.454	175
Achondrogenesis	Mixed	ONS	null	null	null	<10
Achondrogenesis	Black or Black British	ONS	null	null	null	<10
Achondrogenesis	White	ONS	0.607912	0.378606	0.837217	25
Achondrogenesis	Unknown	ONS	null	null	null	<10
Achondrogenesis	Asian or Asian British	ONS	null	null	null	<10
Achondroplasia	Mixed	ONS	50.8687	39.1186	62.6188	70
Achondroplasia	White	ONS	43.6796	41.7359	45.6233	1940
Achondroplasia	Asian or Asian British	ONS	33.359	29.0477	37.6702	230
Achondroplasia	Black or Black British	ONS	32.6525	25.7513	39.5537	85
Achondroplasia	Unknown	ONS	32.4764	27.7838	37.169	185
Achondroplasia	Other Ethnic Group	ONS	29.0269	20.45	37.6039	45
Acquired hypertrichosis lanuginosa	Asian or Asian British	ONS	null	null	null	<10
Acquired hypertrichosis lanuginosa	Mixed	ONS	null	null	null	<10
Acquired hypertrichosis lanuginosa	White	ONS	0.247668	0.101305	0.39403	10
Acquired hypertrichosis lanuginosa	Unknown	ONS	null	null	null	<10
Acquired ichthyosis	Mixed	ONS	16.2497	9.60865	22.8908	25
Acquired ichthyosis	Asian or Asian British	ONS	13.1986	10.4867	15.9104	90
Acquired ichthyosis	Black or Black British	ONS	11.7701	7.62671	15.9135	30
Acquired ichthyosis	White	ONS	8.80346	7.93085	9.67607	390
Acquired ichthyosis	Unknown	ONS	6.00107	3.98389	8.01825	35
Acquired ichthyosis	Other Ethnic Group	ONS	null	null	null	<10
Acute motor and sensory axonal neuropathy	White	ONS	1.21582	0.891536	1.54011	55
Acute motor and sensory axonal neuropathy	Black or Black British	ONS	null	null	null	<10
Acute motor and sensory axonal neuropathy	Asian or Asian British	ONS	null	null	null	<10
Acute motor and sensory axonal neuropathy	Other Ethnic Group	ONS	null	null	null	<10
Acute motor and sensory axonal neuropathy	Unknown	ONS	null	null	null	<10
Adult neuronal ceroid lipofuscinosis	White	ONS	0.225152	0.0856015	0.364703	10
Alazami syndrome	Mixed	ONS	null	null	null	<10
Alazami syndrome	Other Ethnic Group	ONS	null	null	null	<10
Alazami syndrome	Asian or Asian British	ONS	null	null	null	<10
Alazami syndrome	White	ONS	null	null	null	<10
Allan-Herndon-Dudley syndrome	White	ONS	0.225152	0.0856015	0.364703	10
Allan-Herndon-Dudley syndrome	Unknown	ONS	null	null	null	<10
Allan-Herndon-Dudley syndrome	Asian or Asian British	ONS	null	null	null	<10
Allergic bronchopulmonary aspergillosis	White	ONS	52.8208	50.6833	54.9582	2345
Allergic bronchopulmonary aspergillosis	Asian or Asian British	ONS	33.504	29.1834	37.8246	230
Allergic bronchopulmonary aspergillosis	Unknown	ONS	21.3568	17.5514	25.1621	120
Allergic bronchopulmonary aspergillosis	Mixed	ONS	14.8367	8.49094	21.1825	20
Allergic bronchopulmonary aspergillosis	Other Ethnic Group	ONS	13.8538	7.92841	19.7791	20
Allergic bronchopulmonary aspergillosis	Black or Black British	ONS	12.1498	7.94009	16.3594	30
Alopecia totalis	Black or Black British	ONS	25.8183	19.6816	31.9549	70
Alopecia totalis	Mixed	ONS	18.3692	11.3083	25.4302	25
Alopecia totalis	White	ONS	16.954	15.743	18.1649	755
Alopecia totalis	Asian or Asian British	ONS	16.5345	13.4992	19.5697	115
Alopecia totalis	Unknown	ONS	8.8251	6.37891	11.2713	50
Alopecia totalis	Other Ethnic Group	ONS	8.57614	3.9141	13.2382	15
Alopecia universalis	Black or Black British	ONS	11.3904	7.3144	15.4664	30
Alopecia universalis	Mixed	ONS	9.89113	4.70984	15.0724	15
Alopecia universalis	White	ONS	9.07364	8.18774	9.95954	405
Alopecia universalis	Asian or Asian British	ONS	7.39699	5.36685	9.42713	50
Alopecia universalis	Other Ethnic Group	ONS	null	null	null	<10
Alopecia universalis	Unknown	ONS	4.41255	2.68283	6.14227	25
Alport syndrome-intellectual disability-midface hypoplasia-elliptocytosis syndrome	Black or Black British	ONS	null	null	null	<10
Alport syndrome-intellectual disability-midface hypoplasia-elliptocytosis syndrome	White	ONS	0.225152	0.0856015	0.364703	10
Alport syndrome-intellectual disability-midface hypoplasia-elliptocytosis syndrome	Asian or Asian British	ONS	null	null	null	<10
Amelia of lower limb	Other Ethnic Group	ONS	null	null	null	<10
Amelia of lower limb	Black or Black British	ONS	null	null	null	<10
Amelia of lower limb	Mixed	ONS	null	null	null	<10
Amelia of lower limb	White	ONS	1.39595	1.04847	1.74342	60
Amelia of lower limb	Unknown	ONS	null	null	null	<10
Amelia of lower limb	Asian or Asian British	ONS	null	null	null	<10
Amelia of upper limb	Other Ethnic Group	ONS	null	null	null	<10
Amelia of upper limb	White	ONS	3.28723	2.754	3.82045	145
Amelia of upper limb	Mixed	ONS	null	null	null	<10
Amelia of upper limb	Asian or Asian British	ONS	1.88551	0.860534	2.91048	15
Amelia of upper limb	Unknown	ONS	1.76502	0.67105	2.85899	10
Amelia of upper limb	Black or Black British	ONS	null	null	null	<10
Amelocerebrohypohidrotic syndrome	Other Ethnic Group	ONS	null	null	null	<10
Amelocerebrohypohidrotic syndrome	White	ONS	null	null	null	<10
Amyotrophic lateral sclerosis	White	ONS	4.75072	4.10969	5.39174	210
Amyotrophic lateral sclerosis	Other Ethnic Group	ONS	null	null	null	<10
Amyotrophic lateral sclerosis	Asian or Asian British	ONS	2.75574	1.51661	3.99487	20
Amyotrophic lateral sclerosis	Mixed	ONS	null	null	null	<10
Amyotrophic lateral sclerosis	Black or Black British	ONS	null	null	null	<10
Amyotrophic lateral sclerosis	Unknown	ONS	1.76502	0.67105	2.85899	10
Andersen-Tawil syndrome	Unknown	ONS	null	null	null	<10
Andersen-Tawil syndrome	White	ONS	0.810549	0.54577	1.07533	35
Andersen-Tawil syndrome	Mixed	ONS	null	null	null	<10
Andersen-Tawil syndrome	Asian or Asian British	ONS	null	null	null	<10
Aneurysm of sinus of Valsalva	White	ONS	10.357	9.41053	11.3035	460
Aneurysm of sinus of Valsalva	Other Ethnic Group	ONS	6.59703	2.50815	10.6859	10
Aneurysm of sinus of Valsalva	Mixed	ONS	null	null	null	<10
Aneurysm of sinus of Valsalva	Asian or Asian British	ONS	5.07637	3.39456	6.75817	35
Aneurysm of sinus of Valsalva	Black or Black British	ONS	4.55616	1.97827	7.13406	10
Aneurysm of sinus of Valsalva	Unknown	ONS	3.53004	1.98293	5.07715	20
Angelman syndrome	Mixed	ONS	26.8474	18.3111	35.3836	40
Angelman syndrome	White	ONS	24.1138	22.6696	25.558	1070
Angelman syndrome	Other Ethnic Group	ONS	19.1314	12.1683	26.0945	30
Angelman syndrome	Unknown	ONS	18.8857	15.3073	22.4642	105
Angelman syndrome	Black or Black British	ONS	14.0482	9.52154	18.5748	35
Angelman syndrome	Asian or Asian British	ONS	13.4886	10.7472	16.2301	95
Aniridia-cerebellar ataxia-intellectual disability syndrome	Mixed	ONS	null	null	null	<10
Aniridia-cerebellar ataxia-intellectual disability syndrome	White	ONS	0.675457	0.433748	0.917167	30
Aniridia-cerebellar ataxia-intellectual disability syndrome	Other Ethnic Group	ONS	null	null	null	<10
Aniridia-cerebellar ataxia-intellectual disability syndrome	Black or Black British	ONS	null	null	null	<10
Aniridia-cerebellar ataxia-intellectual disability syndrome	Unknown	ONS	null	null	null	<10
Aniridia-cerebellar ataxia-intellectual disability syndrome	Asian or Asian British	ONS	null	null	null	<10
Anodontia	Unknown	ONS	228.57	216.121	241.019	1295
Anodontia	White	ONS	212.544	208.256	216.832	9440
Anodontia	Mixed	ONS	180.866	158.71	203.023	255
Anodontia	Black or Black British	ONS	132.508	118.606	146.411	350
Anodontia	Other Ethnic Group	ONS	128.642	110.586	146.698	195
Anodontia	Asian or Asian British	ONS	123.283	114.995	131.571	850
Aorta coarctation	White	ONS	342.862	337.416	348.308	15230
Aorta coarctation	Mixed	ONS	281.191	253.565	308.817	400
Aorta coarctation	Unknown	ONS	267.401	253.935	280.866	1515
Aorta coarctation	Asian or Asian British	ONS	198.994	188.464	209.523	1370
Aorta coarctation	Other Ethnic Group	ONS	196.592	174.271	218.913	300
Aorta coarctation	Black or Black British	ONS	174.653	158.692	190.614	460
Aortic arch interruption	Mixed	ONS	7.77161	3.17888	12.3643	10
Aortic arch interruption	Other Ethnic Group	ONS	7.25674	2.96828	11.5452	10
Aortic arch interruption	White	ONS	6.01157	5.29048	6.73266	265
Aortic arch interruption	Black or Black British	ONS	5.6952	2.81303	8.57737	15
Aortic arch interruption	Asian or Asian British	ONS	5.07637	3.39456	6.75817	35
Aortic arch interruption	Unknown	ONS	4.94206	3.11149	6.77262	30
Apodia	Mixed	ONS	23.3148	15.36	31.2696	35
Apodia	White	ONS	14.5899	13.4665	15.7132	650
Apodia	Unknown	ONS	11.8256	8.99397	14.6573	65
Apodia	Asian or Asian British	ONS	11.7482	9.18967	14.3067	80
Apodia	Black or Black British	ONS	11.0107	7.00323	15.0182	30
Apodia	Other Ethnic Group	ONS	9.23585	4.39781	14.0739	15
Arnold-Chiari malformation type II	White	ONS	379.584	373.855	385.314	16860
Arnold-Chiari malformation type II	Mixed	ONS	258.583	232.091	285.074	365
Arnold-Chiari malformation type II	Black or Black British	ONS	245.653	226.724	264.582	645
Arnold-Chiari malformation type II	Unknown	ONS	210.92	198.961	222.879	1195
Arnold-Chiari malformation type II	Asian or Asian British	ONS	153.741	144.486	162.997	1060
Arnold-Chiari malformation type II	Other Ethnic Group	ONS	117.427	100.176	134.678	180
Athyreosis	Mixed	ONS	null	null	null	<10
Athyreosis	Asian or Asian British	ONS	null	null	null	<10
Athyreosis	White	ONS	null	null	null	<10
Atypical autism	Mixed	ONS	397.058	364.231	429.886	560
Atypical autism	White	ONS	365.895	360.27	371.521	16250
Atypical autism	Black or Black British	ONS	299.947	279.031	320.864	790
Atypical autism	Unknown	ONS	260.87	247.57	274.17	1480
Atypical autism	Other Ethnic Group	ONS	174.162	153.153	195.171	265
Atypical autism	Asian or Asian British	ONS	172.306	162.508	182.105	1190
Autism spectrum disorder due to AUTS2 deficiency	Mixed	ONS	7.0651	2.6861	11.4441	10
Autism spectrum disorder due to AUTS2 deficiency	Black or Black British	ONS	4.93584	2.25269	7.619	15
Autism spectrum disorder due to AUTS2 deficiency	White	ONS	3.78256	3.21057	4.35455	170
Autism spectrum disorder due to AUTS2 deficiency	Unknown	ONS	2.82403	1.44026	4.20781	15
Autism spectrum disorder due to AUTS2 deficiency	Asian or Asian British	ONS	2.6107	1.40462	3.81679	20
Autism spectrum disorder due to AUTS2 deficiency	Other Ethnic Group	ONS	null	null	null	<10
Autoimmune polyendocrinopathy type 2	White	ONS	4.66066	4.02574	5.29557	205
Autoimmune polyendocrinopathy type 2	Unknown	ONS	3.00054	1.57417	4.4269	15
Autoimmune polyendocrinopathy type 2	Black or Black British	ONS	null	null	null	<10
Autoimmune polyendocrinopathy type 2	Asian or Asian British	ONS	null	null	null	<10
Autoimmune polyendocrinopathy type 2	Mixed	ONS	null	null	null	<10
Autosomal dominant epidermolytic ichthyosis	Asian or Asian British	ONS	10.5879	8.15899	13.0167	75
Autosomal dominant epidermolytic ichthyosis	White	ONS	5.33611	4.65674	6.01548	235
Autosomal dominant epidermolytic ichthyosis	Mixed	ONS	null	null	null	<10
Autosomal dominant epidermolytic ichthyosis	Unknown	ONS	4.41255	2.68283	6.14227	25
Autosomal dominant epidermolytic ichthyosis	Black or Black British	ONS	null	null	null	<10
Autosomal dominant epidermolytic ichthyosis	Other Ethnic Group	ONS	null	null	null	<10
Autosomal dominant hyper-IgE syndrome	Asian or Asian British	ONS	5.22141	3.51575	6.92706	35
Autosomal dominant hyper-IgE syndrome	Mixed	ONS	null	null	null	<10
Autosomal dominant hyper-IgE syndrome	White	ONS	3.42232	2.87825	3.96639	150
Autosomal dominant hyper-IgE syndrome	Black or Black British	ONS	null	null	null	<10
Autosomal dominant hyper-IgE syndrome	Other Ethnic Group	ONS	null	null	null	<10
Autosomal dominant hyper-IgE syndrome	Unknown	ONS	null	null	null	<10
Autosomal dominant polycystic kidney disease	White	ONS	202.502	198.317	206.687	8995
Autosomal dominant polycystic kidney disease	Black or Black British	ONS	167.059	151.449	182.669	440
Autosomal dominant polycystic kidney disease	Asian or Asian British	ONS	104.138	96.5207	111.755	720
Autosomal dominant polycystic kidney disease	Mixed	ONS	95.3788	79.2893	111.468	135
Autosomal dominant polycystic kidney disease	Other Ethnic Group	ONS	90.3793	75.245	105.514	135
Autosomal dominant polycystic kidney disease	Unknown	ONS	88.4276	80.6843	96.1708	500
Bainbridge-Ropers syndrome	Other Ethnic Group	ONS	null	null	null	<10
Bainbridge-Ropers syndrome	Asian or Asian British	ONS	null	null	null	<10
Bainbridge-Ropers syndrome	White	ONS	0.225152	0.0856015	0.364703	10
Bainbridge-Ropers syndrome	Unknown	ONS	null	null	null	<10
Bal√≥ concentric sclerosis	Black or Black British	ONS	null	null	null	<10
Bal√≥ concentric sclerosis	White	ONS	0.743003	0.489496	0.99651	35
Bal√≥ concentric sclerosis	Asian or Asian British	ONS	null	null	null	<10
Bal√≥ concentric sclerosis	Other Ethnic Group	ONS	null	null	null	<10
Benign familial mesial temporal lobe epilepsy	White	ONS	null	null	null	<10
Benign occipital epilepsy	Other Ethnic Group	ONS	null	null	null	<10
Benign occipital epilepsy	Unknown	ONS	null	null	null	<10
Benign occipital epilepsy	Asian or Asian British	ONS	null	null	null	<10
Benign occipital epilepsy	White	ONS	null	null	null	<10
Benign partial epilepsy of infancy with complex partial seizures	Other Ethnic Group	ONS	null	null	null	<10
Benign partial epilepsy of infancy with complex partial seizures	Unknown	ONS	null	null	null	<10
Benign partial epilepsy of infancy with complex partial seizures	Asian or Asian British	ONS	null	null	null	<10
Benign partial epilepsy of infancy with complex partial seizures	White	ONS	null	null	null	<10
Bethlem myopathy	Mixed	ONS	null	null	null	<10
Bethlem myopathy	White	ONS	1.7787	1.38647	2.17094	80
Bethlem myopathy	Unknown	ONS	null	null	null	<10
Bethlem myopathy	Black or Black British	ONS	null	null	null	<10
Bethlem myopathy	Other Ethnic Group	ONS	null	null	null	<10
Bethlem myopathy	Asian or Asian British	ONS	null	null	null	<10
Blepharophimosis-intellectual disability syndrome, Ohdo type	Asian or Asian British	ONS	2.90078	1.62946	4.1721	20
Blepharophimosis-intellectual disability syndrome, Ohdo type	Mixed	ONS	null	null	null	<10
Blepharophimosis-intellectual disability syndrome, Ohdo type	White	ONS	2.81441	2.32102	3.30779	125
Blepharophimosis-intellectual disability syndrome, Ohdo type	Unknown	ONS	2.11803	0.91964	3.31641	10
Blepharophimosis-intellectual disability syndrome, Ohdo type	Black or Black British	ONS	null	null	null	<10
Blepharophimosis-intellectual disability syndrome, Ohdo type	Other Ethnic Group	ONS	null	null	null	<10
Bonnemann-Meinecke-Reich syndrome	White	ONS	null	null	null	<10
Borjeson-Forssman-Lehmann syndrome	White	ONS	0.540366	0.324174	0.756557	25
Borjeson-Forssman-Lehmann syndrome	Unknown	ONS	null	null	null	<10
Borjeson-Forssman-Lehmann syndrome	Asian or Asian British	ONS	null	null	null	<10
Bullous lichen planus	Black or Black British	ONS	null	null	null	<10
Bullous lichen planus	Asian or Asian British	ONS	3.3359	1.97256	4.69924	25
Bullous lichen planus	White	ONS	2.49919	2.03425	2.96413	110
Bullous lichen planus	Mixed	ONS	null	null	null	<10
Bullous lichen planus	Unknown	ONS	null	null	null	<10
Bullous pemphigoid	White	ONS	138.964	135.497	142.431	6170
Bullous pemphigoid	Asian or Asian British	ONS	83.6875	76.859	90.5161	575
Bullous pemphigoid	Black or Black British	ONS	63.0269	53.4389	72.6149	165
Bullous pemphigoid	Unknown	ONS	56.1277	49.9586	62.2967	320
Bullous pemphigoid	Other Ethnic Group	ONS	44.8598	34.1973	55.5223	70
Bullous pemphigoid	Mixed	ONS	35.3255	25.5338	45.1172	50
Burning mouth syndrome	White	ONS	52.3479	50.2201	54.4758	2325
Burning mouth syndrome	Asian or Asian British	ONS	40.756	35.9906	45.5213	280
Burning mouth syndrome	Black or Black British	ONS	33.4119	26.4309	40.3928	90
Burning mouth syndrome	Mixed	ONS	28.9669	20.1001	37.8337	40
Burning mouth syndrome	Other Ethnic Group	ONS	22.4299	14.8904	29.9694	35
Burning mouth syndrome	Unknown	ONS	22.0628	18.195	25.9305	125
CHIME syndrome	White	ONS	null	null	null	<10
CNTNAP2-related developmental and epileptic encephalopathy	Other Ethnic Group	ONS	null	null	null	<10
CNTNAP2-related developmental and epileptic encephalopathy	White	ONS	2.0714	1.64812	2.49468	90
CNTNAP2-related developmental and epileptic encephalopathy	Asian or Asian British	ONS	1.88551	0.860534	2.91048	15
CNTNAP2-related developmental and epileptic encephalopathy	Mixed	ONS	null	null	null	<10
CNTNAP2-related developmental and epileptic encephalopathy	Black or Black British	ONS	null	null	null	<10
CNTNAP2-related developmental and epileptic encephalopathy	Unknown	ONS	null	null	null	<10
Camurati-Engelmann disease	White	ONS	2.63428	2.15695	3.11162	115
Camurati-Engelmann disease	Mixed	ONS	null	null	null	<10
Camurati-Engelmann disease	Black or Black British	ONS	null	null	null	<10
Camurati-Engelmann disease	Other Ethnic Group	ONS	null	null	null	<10
Camurati-Engelmann disease	Asian or Asian British	ONS	null	null	null	<10
Camurati-Engelmann disease	Unknown	ONS	null	null	null	<10
Cardiac anomalies-heterotaxy syndrome	White	ONS	null	null	null	<10
Carnitine palmitoyl transferase 1A deficiency	Asian or Asian British	ONS	null	null	null	<10
Carnitine palmitoyl transferase 1A deficiency	White	ONS	null	null	null	<10
Carnitine palmitoyltransferase II deficiency	White	ONS	0.833064	0.564632	1.1015	35
Carnitine palmitoyltransferase II deficiency	Mixed	ONS	null	null	null	<10
Carnitine palmitoyltransferase II deficiency	Asian or Asian British	ONS	null	null	null	<10
Carnitine palmitoyltransferase II deficiency	Unknown	ONS	null	null	null	<10
Childhood disintegrative disorder	Mixed	ONS	7.77161	3.17888	12.3643	10
Childhood disintegrative disorder	Black or Black British	ONS	6.45456	3.38626	9.52287	15
Childhood disintegrative disorder	White	ONS	6.01157	5.29048	6.73266	265
Childhood disintegrative disorder	Asian or Asian British	ONS	3.19086	1.85748	4.52423	20
Childhood disintegrative disorder	Unknown	ONS	3.17704	1.70932	4.64475	20
Childhood disintegrative disorder	Other Ethnic Group	ONS	null	null	null	<10
Choanal atresia	Mixed	ONS	60.7598	47.9181	73.6015	85
Choanal atresia	Other Ethnic Group	ONS	50.1374	38.8652	61.4097	75
Choanal atresia	White	ONS	49.466	47.3975	51.5345	2195
Choanal atresia	Unknown	ONS	45.008	39.4838	50.5323	255
Choanal atresia	Black or Black British	ONS	42.5242	34.6486	50.3998	110
Choanal atresia	Asian or Asian British	ONS	42.0613	37.2203	46.9024	290
Chronic actinic dermatitis	White	ONS	2.49919	2.03425	2.96413	110
Chronic actinic dermatitis	Other Ethnic Group	ONS	null	null	null	<10
Chronic actinic dermatitis	Black or Black British	ONS	null	null	null	<10
Chronic actinic dermatitis	Unknown	ONS	null	null	null	<10
Chronic actinic dermatitis	Asian or Asian British	ONS	null	null	null	<10
Chronic nonbacterial osteomyelitis/Chronic recurrent multifocal osteomyelitis	White	ONS	23.4384	22.0145	24.8622	1040
Chronic nonbacterial osteomyelitis/Chronic recurrent multifocal osteomyelitis	Black or Black British	ONS	21.2621	15.6932	26.831	55
Chronic nonbacterial osteomyelitis/Chronic recurrent multifocal osteomyelitis	Mixed	ONS	20.4888	13.0316	27.9459	30
Chronic nonbacterial osteomyelitis/Chronic recurrent multifocal osteomyelitis	Unknown	ONS	18.5327	14.9878	22.0776	105
Chronic nonbacterial osteomyelitis/Chronic recurrent multifocal osteomyelitis	Other Ethnic Group	ONS	18.4717	11.6297	25.3137	30
Chronic nonbacterial osteomyelitis/Chronic recurrent multifocal osteomyelitis	Asian or Asian British	ONS	13.1986	10.4867	15.9104	90
Cleft mitral valve	Mixed	ONS	null	null	null	<10
Cleft mitral valve	Other Ethnic Group	ONS	null	null	null	<10
Cleft mitral valve	White	ONS	0.382759	0.200807	0.564711	15
Cleft mitral valve	Black or Black British	ONS	null	null	null	<10
Cleft mitral valve	Unknown	ONS	null	null	null	<10
Cleft mitral valve	Asian or Asian British	ONS	null	null	null	<10
Coffin-Lowry syndrome	White	ONS	4.77323	4.13069	5.41577	210
Coffin-Lowry syndrome	Mixed	ONS	null	null	null	<10
Coffin-Lowry syndrome	Unknown	ONS	2.11803	0.91964	3.31641	10
Coffin-Lowry syndrome	Black or Black British	ONS	null	null	null	<10
Coffin-Lowry syndrome	Asian or Asian British	ONS	null	null	null	<10
Coffin-Siris syndrome	Mixed	ONS	7.0651	2.6861	11.4441	10
Coffin-Siris syndrome	White	ONS	4.63814	4.00476	5.27152	205
Coffin-Siris syndrome	Asian or Asian British	ONS	3.77102	2.32148	5.22055	25
Coffin-Siris syndrome	Other Ethnic Group	ONS	null	null	null	<10
Coffin-Siris syndrome	Unknown	ONS	2.47103	1.17663	3.76543	15
Coffin-Siris syndrome	Black or Black British	ONS	null	null	null	<10
Coloboma of eye lens	Mixed	ONS	7.0651	2.6861	11.4441	10
Coloboma of eye lens	White	ONS	6.55194	5.79914	7.30474	290
Coloboma of eye lens	Other Ethnic Group	ONS	null	null	null	<10
Coloboma of eye lens	Black or Black British	ONS	5.31552	2.53108	8.09997	15
Coloboma of eye lens	Asian or Asian British	ONS	4.35117	2.79412	5.90822	30
Coloboma of eye lens	Unknown	ONS	3.35354	1.8456	4.86148	20
Coloboma of iris	Mixed	ONS	53.6947	41.6227	65.7668	75
Coloboma of iris	White	ONS	52.483	50.3524	54.6136	2330
Coloboma of iris	Asian or Asian British	ONS	48.5881	43.385	53.7912	335
Coloboma of iris	Other Ethnic Group	ONS	41.5613	31.2983	51.8243	65
Coloboma of iris	Unknown	ONS	38.654	33.5345	43.7735	220
Coloboma of iris	Black or Black British	ONS	24.2995	18.3462	30.2529	65
Complete atrioventricular septal defect	Black or Black British	ONS	null	null	null	<10
Complete atrioventricular septal defect	White	ONS	1.44098	1.08794	1.79401	65
Complete atrioventricular septal defect	Asian or Asian British	ONS	null	null	null	<10
Complete atrioventricular septal defect	Mixed	ONS	null	null	null	<10
Complete atrioventricular septal defect	Unknown	ONS	null	null	null	<10
Congenital Gerbode defect	White	ONS	2.88195	2.38268	3.38122	130
Congenital Gerbode defect	Mixed	ONS	null	null	null	<10
Congenital Gerbode defect	Asian or Asian British	ONS	1.88551	0.860534	2.91048	15
Congenital Gerbode defect	Black or Black British	ONS	null	null	null	<10
Congenital Gerbode defect	Other Ethnic Group	ONS	null	null	null	<10
Congenital Gerbode defect	Unknown	ONS	null	null	null	<10
Congenital absence of both forearm and hand	White	ONS	10.5596	9.60395	11.5153	470
Congenital absence of both forearm and hand	Mixed	ONS	9.18462	4.19181	14.1774	15
Congenital absence of both forearm and hand	Unknown	ONS	7.41309	5.17111	9.65506	40
Congenital absence of both forearm and hand	Other Ethnic Group	ONS	null	null	null	<10
Congenital absence of both forearm and hand	Asian or Asian British	ONS	3.48094	2.08827	4.8736	25
Congenital absence of both forearm and hand	Black or Black British	ONS	null	null	null	<10
Congenital absence of both lower leg and foot	White	ONS	1.3284	0.989431	1.66737	60
Congenital absence of both lower leg and foot	Black or Black British	ONS	null	null	null	<10
Congenital absence of both lower leg and foot	Unknown	ONS	null	null	null	<10
Congenital absence of both lower leg and foot	Asian or Asian British	ONS	null	null	null	<10
Congenital absence of thigh and lower leg with foot present	Other Ethnic Group	ONS	null	null	null	<10
Congenital absence of thigh and lower leg with foot present	White	ONS	1.14828	0.833127	1.46343	50
Congenital absence of thigh and lower leg with foot present	Black or Black British	ONS	null	null	null	<10
Congenital absence of thigh and lower leg with foot present	Asian or Asian British	ONS	null	null	null	<10
Congenital absence of thigh and lower leg with foot present	Mixed	ONS	null	null	null	<10
Congenital absence of thigh and lower leg with foot present	Unknown	ONS	null	null	null	<10
Congenital absence of upper arm and forearm with hand present	White	ONS	5.96654	5.24816	6.68492	265
Congenital absence of upper arm and forearm with hand present	Unknown	ONS	5.64807	3.69111	7.60502	30
Congenital absence of upper arm and forearm with hand present	Black or Black British	ONS	4.17648	1.70834	6.64463	10
Congenital absence of upper arm and forearm with hand present	Mixed	ONS	null	null	null	<10
Congenital absence of upper arm and forearm with hand present	Asian or Asian British	ONS	3.04582	1.7431	4.34854	20
Congenital absence of upper arm and forearm with hand present	Other Ethnic Group	ONS	null	null	null	<10
Congenital aortic valve stenosis	White	ONS	245.686	241.077	250.296	10910
Congenital aortic valve stenosis	Unknown	ONS	157.087	146.766	167.407	890
Congenital aortic valve stenosis	Other Ethnic Group	ONS	114.129	97.1217	131.136	175
Congenital aortic valve stenosis	Mixed	ONS	112.335	94.8739	129.796	160
Congenital aortic valve stenosis	Asian or Asian British	ONS	109.795	101.973	117.616	755
Congenital aortic valve stenosis	Black or Black British	ONS	71.3799	61.1763	81.5835	190
Congenital aortopulmonary window	Asian or Asian British	ONS	16.5345	13.4992	19.5697	115
Congenital aortopulmonary window	Mixed	ONS	16.2497	9.60865	22.8908	25
Congenital aortopulmonary window	White	ONS	15.7832	14.6148	16.9516	700
Congenital aortopulmonary window	Black or Black British	ONS	11.0107	7.00323	15.0182	30
Congenital aortopulmonary window	Unknown	ONS	10.5901	7.91045	13.2698	60
Congenital aortopulmonary window	Other Ethnic Group	ONS	10.5553	5.38318	15.7273	15
Congenital bowing of long bones	Mixed	ONS	210.54	186.635	234.444	300
Congenital bowing of long bones	Black or Black British	ONS	159.845	144.576	175.115	420
Congenital bowing of long bones	Asian or Asian British	ONS	153.306	144.064	162.549	1055
Congenital bowing of long bones	White	ONS	152.158	148.53	155.786	6760
Congenital bowing of long bones	Other Ethnic Group	ONS	120.726	103.234	138.217	185
Congenital bowing of long bones	Unknown	ONS	116.138	107.264	125.012	660
Congenital complete agenesis of pericardium	White	ONS	1.0357	0.736398	1.335	45
Congenital complete agenesis of pericardium	Unknown	ONS	null	null	null	<10
Congenital complete agenesis of pericardium	Asian or Asian British	ONS	null	null	null	<10
Congenital complete agenesis of pericardium	Black or Black British	ONS	null	null	null	<10
Congenital coronary artery aneurysm	Mixed	ONS	null	null	null	<10
Congenital coronary artery aneurysm	Asian or Asian British	ONS	1.59543	0.652591	2.53827	10
Congenital coronary artery aneurysm	Other Ethnic Group	ONS	null	null	null	<10
Congenital coronary artery aneurysm	Black or Black British	ONS	null	null	null	<10
Congenital coronary artery aneurysm	White	ONS	0.90061	0.621508	1.17971	40
Congenital coronary artery aneurysm	Unknown	ONS	null	null	null	<10
Congenital factor XI deficiency	Other Ethnic Group	ONS	82.4629	68.0065	96.9193	125
Congenital factor XI deficiency	White	ONS	64.191	61.8347	66.5473	2850
Congenital factor XI deficiency	Asian or Asian British	ONS	62.2218	56.3337	68.1098	430
Congenital factor XI deficiency	Mixed	ONS	45.2166	34.1385	56.2947	65
Congenital factor XI deficiency	Black or Black British	ONS	44.0429	36.0279	52.0579	115
Congenital factor XI deficiency	Unknown	ONS	36.5359	31.5587	41.5132	205
Congenital generalized lipodystrophy	Asian or Asian British	ONS	3.91605	2.43891	5.3932	25
Congenital generalized lipodystrophy	Other Ethnic Group	ONS	null	null	null	<10
Congenital generalized lipodystrophy	Black or Black British	ONS	null	null	null	<10
Congenital generalized lipodystrophy	White	ONS	2.11643	1.68858	2.54429	95
Congenital generalized lipodystrophy	Unknown	ONS	null	null	null	<10
Congenital glaucoma	Black or Black British	ONS	99.0966	87.0741	111.119	260
Congenital glaucoma	Mixed	ONS	84.0746	68.9687	99.1806	120
Congenital glaucoma	Asian or Asian British	ONS	77.0157	70.465	83.5664	530
Congenital glaucoma	Other Ethnic Group	ONS	65.9703	53.0401	78.9005	100
Congenital glaucoma	White	ONS	64.6413	62.2767	67.0058	2870
Congenital glaucoma	Unknown	ONS	49.2441	43.4657	55.0225	280
Congenital heart block	Mixed	ONS	46.6296	35.3798	57.8795	65
Congenital heart block	White	ONS	45.8185	43.8278	47.8093	2035
Congenital heart block	Asian or Asian British	ONS	41.4812	36.6736	46.2887	285
Congenital heart block	Black or Black British	ONS	25.4386	19.3473	31.5299	65
Congenital heart block	Unknown	ONS	25.4163	21.265	29.5676	145
Congenital heart block	Other Ethnic Group	ONS	24.409	16.5439	32.2741	35
Congenital hydrocephalus	Mixed	ONS	250.811	224.72	276.902	355
Congenital hydrocephalus	White	ONS	239.405	234.854	243.955	10635
Congenital hydrocephalus	Black or Black British	ONS	204.648	187.371	221.925	540
Congenital hydrocephalus	Unknown	ONS	171.207	160.433	181.981	970
Congenital hydrocephalus	Asian or Asian British	ONS	163.459	153.916	173.002	1125
Congenital hydrocephalus	Other Ethnic Group	ONS	154.371	134.591	174.15	235
Congenital lactase deficiency	Mixed	ONS	9.89113	4.70984	15.0724	15
Congenital lactase deficiency	White	ONS	7.24991	6.45803	8.04179	320
Congenital lactase deficiency	Asian or Asian British	ONS	6.81684	4.86793	8.76574	45
Congenital lactase deficiency	Unknown	ONS	5.11856	3.25559	6.98153	30
Congenital lactase deficiency	Black or Black British	ONS	4.17648	1.70834	6.64463	10
Congenital lactase deficiency	Other Ethnic Group	ONS	null	null	null	<10
Congenital laryngeal web	Black or Black British	ONS	22.0215	16.354	27.6889	60
Congenital laryngeal web	White	ONS	19.3856	18.0907	20.6805	860
Congenital laryngeal web	Unknown	ONS	13.5907	10.555	16.6263	75
Congenital laryngeal web	Asian or Asian British	ONS	12.3283	9.70742	14.9492	85
Congenital laryngeal web	Mixed	ONS	11.3042	5.76512	16.8432	15
Congenital laryngeal web	Other Ethnic Group	ONS	11.215	5.8837	16.5462	15
Congenital laryngomalacia	Mixed	ONS	741.129	696.279	785.978	1050
Congenital laryngomalacia	Black or Black British	ONS	459.413	433.527	485.299	1210
Congenital laryngomalacia	Asian or Asian British	ONS	451.797	435.931	467.663	3115
Congenital laryngomalacia	White	ONS	356.259	350.708	361.81	15825
Congenital laryngomalacia	Other Ethnic Group	ONS	314.678	286.439	342.918	475
Congenital laryngomalacia	Unknown	ONS	252.398	239.316	265.48	1430
Congenital mitral stenosis	Asian or Asian British	ONS	31.4735	27.2858	35.6611	215
Congenital mitral stenosis	Mixed	ONS	30.3799	21.2994	39.4604	45
Congenital mitral stenosis	White	ONS	27.2209	25.6865	28.7554	1210
Congenital mitral stenosis	Black or Black British	ONS	25.8183	19.6816	31.9549	70
Congenital mitral stenosis	Unknown	ONS	23.4748	19.4852	27.4644	135
Congenital mitral stenosis	Other Ethnic Group	ONS	19.7911	12.7089	26.8733	30
Congenital muscular dystrophy with hyperlaxity	White	ONS	null	null	null	<10
Congenital muscular dystrophy, Ullrich type	Asian or Asian British	ONS	null	null	null	<10
Congenital muscular dystrophy, Ullrich type	Unknown	ONS	null	null	null	<10
Congenital muscular dystrophy, Ullrich type	Mixed	ONS	null	null	null	<10
Congenital muscular dystrophy, Ullrich type	Other Ethnic Group	ONS	null	null	null	<10
Congenital muscular dystrophy, Ullrich type	White	ONS	0.292698	0.133586	0.451811	15
Congenital myasthenic syndrome	Asian or Asian British	ONS	11.313	8.80238	13.8237	80
Congenital myasthenic syndrome	Other Ethnic Group	ONS	9.23585	4.39781	14.0739	15
Congenital myasthenic syndrome	Black or Black British	ONS	7.21393	3.97015	10.4577	20
Congenital myasthenic syndrome	White	ONS	6.95721	6.18148	7.73294	310
Congenital myasthenic syndrome	Mixed	ONS	null	null	null	<10
Congenital myasthenic syndrome	Unknown	ONS	4.05955	2.40046	5.71864	25
Congenital partial pulmonary venous return anomaly	Asian or Asian British	ONS	57.4355	51.7784	63.0925	395
Congenital partial pulmonary venous return anomaly	Mixed	ONS	50.8687	39.1186	62.6188	70
Congenital partial pulmonary venous return anomaly	Black or Black British	ONS	46.7007	38.4474	54.954	125
Congenital partial pulmonary venous return anomaly	White	ONS	44.4451	42.4844	46.4058	1975
Congenital partial pulmonary venous return anomaly	Unknown	ONS	35.6534	30.7366	40.5702	200
Congenital partial pulmonary venous return anomaly	Other Ethnic Group	ONS	25.0687	17.098	33.0394	40
Congenital primary aphakia	White	ONS	7.58764	6.77752	8.39775	335
Congenital primary aphakia	Other Ethnic Group	ONS	7.25674	2.96828	11.5452	10
Congenital primary aphakia	Asian or Asian British	ONS	6.96187	4.99235	8.9314	50
Congenital primary aphakia	Black or Black British	ONS	6.83424	3.67698	9.9915	20
Congenital primary aphakia	Mixed	ONS	null	null	null	<10
Congenital primary aphakia	Unknown	ONS	6.17757	4.13094	8.22421	35
Congenital ptosis	Mixed	ONS	207.714	183.97	231.457	295
Congenital ptosis	Black or Black British	ONS	201.99	184.825	219.154	530
Congenital ptosis	White	ONS	162.132	158.387	165.877	7200
Congenital ptosis	Asian or Asian British	ONS	155.772	146.456	165.088	1075
Congenital ptosis	Unknown	ONS	145.085	135.166	155.003	820
Congenital ptosis	Other Ethnic Group	ONS	143.815	124.724	162.907	220
Congenital pulmonary valvar stenosis	Mixed	ONS	387.167	354.751	419.584	550
Congenital pulmonary valvar stenosis	White	ONS	357.002	351.445	362.559	15855
Congenital pulmonary valvar stenosis	Black or Black British	ONS	314.755	293.328	336.181	830
Congenital pulmonary valvar stenosis	Unknown	ONS	285.051	271.148	298.953	1615
Congenital pulmonary valvar stenosis	Asian or Asian British	ONS	257.444	245.468	269.421	1775
Congenital pulmonary valvar stenosis	Other Ethnic Group	ONS	239.472	214.837	264.108	365
Congenital stenosis of the inferior vena cava	Other Ethnic Group	ONS	null	null	null	<10
Congenital stenosis of the inferior vena cava	White	ONS	1.86877	1.46672	2.27081	85
Congenital stenosis of the inferior vena cava	Unknown	ONS	null	null	null	<10
Congenital stenosis of the inferior vena cava	Asian or Asian British	ONS	null	null	null	<10
Congenital stenosis of the inferior vena cava	Black or Black British	ONS	null	null	null	<10
Congenital subglottic stenosis	Black or Black British	ONS	161.364	146.023	176.706	425
Congenital subglottic stenosis	Mixed	ONS	134.237	115.149	153.324	190
Congenital subglottic stenosis	White	ONS	71.1257	68.6453	73.606	3160
Congenital subglottic stenosis	Asian or Asian British	ONS	55.55	49.9866	61.1134	385
Congenital subglottic stenosis	Unknown	ONS	55.4217	49.2915	61.5518	315
Congenital subglottic stenosis	Other Ethnic Group	ONS	54.7554	42.9754	66.5353	85
Congenital total pulmonary venous return anomaly	Asian or Asian British	ONS	46.5575	41.4643	51.6508	320
Congenital total pulmonary venous return anomaly	Mixed	ONS	38.858	28.5884	49.1277	55
Congenital total pulmonary venous return anomaly	White	ONS	28.6619	27.0874	30.2364	1275
Congenital total pulmonary venous return anomaly	Unknown	ONS	26.8283	22.5632	31.0934	150
Congenital total pulmonary venous return anomaly	Other Ethnic Group	ONS	22.4299	14.8904	29.9694	35
Congenital total pulmonary venous return anomaly	Black or Black British	ONS	17.845	12.7432	22.9468	45
Congenital tricuspid stenosis	Mixed	ONS	32.4994	23.1075	41.8913	45
Congenital tricuspid stenosis	Asian or Asian British	ONS	27.7025	23.7737	31.6312	190
Congenital tricuspid stenosis	Other Ethnic Group	ONS	26.3881	18.2104	34.5659	40
Congenital tricuspid stenosis	White	ONS	24.9019	23.4343	26.3695	1105
Congenital tricuspid stenosis	Black or Black British	ONS	22.7808	17.0165	28.5452	60
Congenital tricuspid stenosis	Unknown	ONS	16.4147	13.0785	19.7509	95
Congenitally corrected transposition of the great arteries	Asian or Asian British	ONS	47.5728	42.4243	52.7213	330
Congenitally corrected transposition of the great arteries	White	ONS	37.9832	36.1707	39.7958	1685
Congenitally corrected transposition of the great arteries	Other Ethnic Group	ONS	34.9643	25.551	44.3776	55
Congenitally corrected transposition of the great arteries	Unknown	ONS	29.2993	24.8422	33.7565	165
Congenitally corrected transposition of the great arteries	Black or Black British	ONS	26.5776	20.3514	32.8038	70
Congenitally corrected transposition of the great arteries	Mixed	ONS	24.0213	15.9469	32.0958	35
Congenitally uncorrected transposition of the great arteries	Mixed	ONS	null	null	null	<10
Congenitally uncorrected transposition of the great arteries	Black or Black British	ONS	null	null	null	<10
Congenitally uncorrected transposition of the great arteries	Asian or Asian British	ONS	1.45039	0.551429	2.34935	10
Congenitally uncorrected transposition of the great arteries	White	ONS	1.3284	0.989431	1.66737	60
Congenitally uncorrected transposition of the great arteries	Other Ethnic Group	ONS	null	null	null	<10
Congenitally uncorrected transposition of the great arteries	Unknown	ONS	null	null	null	<10
Cor triatriatum dexter	Asian or Asian British	ONS	null	null	null	<10
Cor triatriatum dexter	White	ONS	null	null	null	<10
Cor triatriatum sinister	White	ONS	0.405274	0.218047	0.592502	20
Cor triatriatum sinister	Asian or Asian British	ONS	null	null	null	<10
Coronary sinus atresia	White	ONS	null	null	null	<10
Coronary sinus stenosis	Mixed	ONS	null	null	null	<10
Coronary sinus stenosis	Unknown	ONS	null	null	null	<10
Coronary sinus stenosis	Black or Black British	ONS	null	null	null	<10
Coronary sinus stenosis	White	ONS	0.315213	0.150095	0.480332	15
Corpus callosum agenesis-abnormal genitalia syndrome	Unknown	ONS	null	null	null	<10
Craniorachischisis	White	ONS	0.225152	0.0856015	0.364703	10
Criss-cross heart	Black or Black British	ONS	null	null	null	<10
Criss-cross heart	Unknown	ONS	null	null	null	<10
Criss-cross heart	Asian or Asian British	ONS	null	null	null	<10
Criss-cross heart	White	ONS	null	null	null	<10
DEND syndrome	Black or Black British	ONS	null	null	null	<10
DEND syndrome	White	ONS	null	null	null	<10
DOORS syndrome	White	ONS	null	null	null	<10
Dementia pugilistica	White	ONS	0.225152	0.0856015	0.364703	10
Dental ankylosis	White	ONS	70.5403	68.0702	73.0103	3135
Dental ankylosis	Mixed	ONS	61.4663	48.5502	74.3825	85
Dental ankylosis	Unknown	ONS	60.5402	54.1332	66.9472	345
Dental ankylosis	Black or Black British	ONS	54.674	45.7439	63.604	145
Dental ankylosis	Other Ethnic Group	ONS	36.2837	26.6944	45.873	55
Dental ankylosis	Asian or Asian British	ONS	27.9925	24.0432	31.9418	195
Dermatitis herpetiformis	White	ONS	48.1151	46.0751	50.1551	2135
Dermatitis herpetiformis	Asian or Asian British	ONS	21.1757	17.7408	24.6106	145
Dermatitis herpetiformis	Unknown	ONS	20.2977	16.5879	24.0076	115
Dermatitis herpetiformis	Other Ethnic Group	ONS	13.8538	7.92841	19.7791	20
Dermatitis herpetiformis	Mixed	ONS	9.18462	4.19181	14.1774	15
Dermatitis herpetiformis	Black or Black British	ONS	8.35297	4.86248	11.8434	20
Developmental delay-facial dysmorphism syndrome due to MED13L deficiency	Other Ethnic Group	ONS	null	null	null	<10
Developmental delay-facial dysmorphism syndrome due to MED13L deficiency	Unknown	ONS	null	null	null	<10
Developmental delay-facial dysmorphism syndrome due to MED13L deficiency	Asian or Asian British	ONS	null	null	null	<10
Developmental delay-facial dysmorphism syndrome due to MED13L deficiency	White	ONS	null	null	null	<10
Dextrocardia	Asian or Asian British	ONS	115.451	107.431	123.472	795
Dextrocardia	White	ONS	62.3447	60.0225	64.6669	2770
Dextrocardia	Black or Black British	ONS	59.6098	50.2853	68.9343	155
Dextrocardia	Other Ethnic Group	ONS	56.7345	44.7435	68.7254	85
Dextrocardia	Mixed	ONS	56.5208	44.1351	68.9064	80
Dextrocardia	Unknown	ONS	39.1835	34.029	44.3379	220
Diastrophic dwarfism	White	ONS	1.05822	0.755677	1.36076	45
Diastrophic dwarfism	Unknown	ONS	null	null	null	<10
Diastrophic dwarfism	Asian or Asian British	ONS	null	null	null	<10
Diffuse cerebral and cerebellar atrophy-intractable seizures-progressive microcephaly syndrome	Black or Black British	ONS	null	null	null	<10
Diffuse cerebral and cerebellar atrophy-intractable seizures-progressive microcephaly syndrome	White	ONS	null	null	null	<10
Diffuse cerebral and cerebellar atrophy-intractable seizures-progressive microcephaly syndrome	Asian or Asian British	ONS	null	null	null	<10
Diffuse panbronchiolitis	White	ONS	null	null	null	<10
Discoid lupus erythematosus	Black or Black British	ONS	452.959	427.255	478.662	1195
Discoid lupus erythematosus	White	ONS	294.117	289.073	299.16	13065
Discoid lupus erythematosus	Mixed	ONS	241.626	216.018	267.235	340
Discoid lupus erythematosus	Asian or Asian British	ONS	226.551	215.316	237.786	1560
Discoid lupus erythematosus	Other Ethnic Group	ONS	145.135	125.956	164.313	220
Discoid lupus erythematosus	Unknown	ONS	123.728	114.569	132.887	700
Distal Xq28 microduplication syndrome	Other Ethnic Group	ONS	null	null	null	<10
Distal Xq28 microduplication syndrome	White	ONS	0.540366	0.324174	0.756557	25
Distal Xq28 microduplication syndrome	Black or Black British	ONS	null	null	null	<10
Distal Xq28 microduplication syndrome	Unknown	ONS	null	null	null	<10
Distal Xq28 microduplication syndrome	Asian or Asian British	ONS	null	null	null	<10
Double outlet left ventricle	Asian or Asian British	ONS	14.6489	11.792	17.5059	100
Double outlet left ventricle	Black or Black British	ONS	12.9091	8.56989	17.2484	35
Double outlet left ventricle	White	ONS	12.0457	11.0249	13.0664	535
Double outlet left ventricle	Unknown	ONS	8.1191	5.77279	10.4654	45
Double outlet left ventricle	Other Ethnic Group	ONS	7.91644	3.43729	12.3956	10
Double outlet left ventricle	Mixed	ONS	7.77161	3.17888	12.3643	10
Double outlet right ventricle	Asian or Asian British	ONS	87.1685	80.1993	94.1376	600
Double outlet right ventricle	Mixed	ONS	79.1291	64.4742	93.784	110
Double outlet right ventricle	Black or Black British	ONS	58.4708	49.2358	67.7057	155
Double outlet right ventricle	White	ONS	51.65	49.5363	53.7636	2295
Double outlet right ventricle	Other Ethnic Group	ONS	50.7972	39.451	62.1433	75
Double outlet right ventricle	Unknown	ONS	41.125	35.8444	46.4056	235
Drug-induced lupus erythematosus	Black or Black British	ONS	25.8183	19.6816	31.9549	70
Drug-induced lupus erythematosus	Asian or Asian British	ONS	15.9543	12.9728	18.9358	110
Drug-induced lupus erythematosus	White	ONS	15.2879	14.1379	16.4378	680
Drug-induced lupus erythematosus	Mixed	ONS	12.7172	6.84214	18.5922	20
Drug-induced lupus erythematosus	Other Ethnic Group	ONS	12.5344	6.89823	18.1705	20
Drug-induced lupus erythematosus	Unknown	ONS	5.64807	3.69111	7.60502	30
Dubowitz syndrome	Unknown	ONS	null	null	null	<10
Dubowitz syndrome	White	ONS	1.14828	0.833127	1.46343	50
Dubowitz syndrome	Asian or Asian British	ONS	null	null	null	<10
Dubowitz syndrome	Mixed	ONS	null	null	null	<10
Dubowitz syndrome	Other Ethnic Group	ONS	null	null	null	<10
Dysbetalipoproteinemia	White	ONS	5.38114	4.69891	6.06337	240
Dysbetalipoproteinemia	Asian or Asian British	ONS	5.36644	3.63726	7.09563	35
Dysbetalipoproteinemia	Unknown	ONS	3.35354	1.8456	4.86148	20
Dysbetalipoproteinemia	Mixed	ONS	null	null	null	<10
Dysbetalipoproteinemia	Black or Black British	ONS	null	null	null	<10
Dysbetalipoproteinemia	Other Ethnic Group	ONS	null	null	null	<10
Early infantile epileptic encephalopathy	Mixed	ONS	14.8367	8.49094	21.1825	20
Early infantile epileptic encephalopathy	Asian or Asian British	ONS	14.5039	11.6611	17.3467	100
Early infantile epileptic encephalopathy	Black or Black British	ONS	11.0107	7.00323	15.0182	30
Early infantile epileptic encephalopathy	White	ONS	8.19555	7.3536	9.03749	365
Early infantile epileptic encephalopathy	Other Ethnic Group	ONS	7.25674	2.96828	11.5452	10
Early infantile epileptic encephalopathy	Unknown	ONS	4.41255	2.68283	6.14227	25
Early myoclonic encephalopathy	Mixed	ONS	null	null	null	<10
Early myoclonic encephalopathy	Asian or Asian British	ONS	null	null	null	<10
Early myoclonic encephalopathy	Unknown	ONS	null	null	null	<10
Early myoclonic encephalopathy	White	ONS	0.47282	0.270592	0.675049	20
Early-onset autosomal dominant Alzheimer disease	White	ONS	1.01319	0.717154	1.30922	45
Early-onset autosomal dominant Alzheimer disease	Unknown	ONS	null	null	null	<10
Early-onset autosomal dominant Alzheimer disease	Asian or Asian British	ONS	null	null	null	<10
Early-onset generalized limb-onset dystonia	White	ONS	20.3538	19.0269	21.6806	905
Early-onset generalized limb-onset dystonia	Mixed	ONS	8.47811	3.68117	13.2751	10
Early-onset generalized limb-onset dystonia	Asian or Asian British	ONS	8.12219	5.99486	10.2495	55
Early-onset generalized limb-onset dystonia	Unknown	ONS	7.76609	5.47136	10.0608	45
Early-onset generalized limb-onset dystonia	Other Ethnic Group	ONS	7.25674	2.96828	11.5452	10
Early-onset generalized limb-onset dystonia	Black or Black British	ONS	4.17648	1.70834	6.64463	10
Early-onset spastic ataxia-myoclonic epilepsy-neuropathy syndrome	Other Ethnic Group	ONS	null	null	null	<10
Early-onset spastic ataxia-myoclonic epilepsy-neuropathy syndrome	White	ONS	null	null	null	<10
Early-onset spastic ataxia-myoclonic epilepsy-neuropathy syndrome	Unknown	ONS	null	null	null	<10
Eating reflex epilepsy	Black or Black British	ONS	null	null	null	<10
Eating reflex epilepsy	White	ONS	0.405274	0.218047	0.592502	20
Eating reflex epilepsy	Unknown	ONS	null	null	null	<10
Ebstein malformation of the tricuspid valve	Mixed	ONS	39.5645	29.202	49.9271	55
Ebstein malformation of the tricuspid valve	White	ONS	38.9063	37.0719	40.7408	1730
Ebstein malformation of the tricuspid valve	Other Ethnic Group	ONS	30.3464	21.5767	39.116	45
Ebstein malformation of the tricuspid valve	Asian or Asian British	ONS	29.1528	25.1225	33.1832	200
Ebstein malformation of the tricuspid valve	Unknown	ONS	28.4168	24.0273	32.8064	160
Ebstein malformation of the tricuspid valve	Black or Black British	ONS	18.984	13.7219	24.2461	50
Endophthalmitis	White	ONS	382.872	377.117	388.626	17005
Endophthalmitis	Black or Black British	ONS	349.306	326.734	371.878	920
Endophthalmitis	Asian or Asian British	ONS	290.078	277.365	302.791	2000
Endophthalmitis	Mixed	ONS	273.419	246.178	300.661	385
Endophthalmitis	Unknown	ONS	214.097	202.048	226.146	1215
Endophthalmitis	Other Ethnic Group	ONS	182.738	161.218	204.258	275
Eosinophilic colitis	Mixed	ONS	11.3042	5.76512	16.8432	15
Eosinophilic colitis	Unknown	ONS	8.4721	6.07533	10.8689	50
Eosinophilic colitis	White	ONS	8.44322	7.58864	9.29779	375
Eosinophilic colitis	Asian or Asian British	ONS	4.78629	3.15324	6.41933	35
Eosinophilic colitis	Other Ethnic Group	ONS	null	null	null	<10
Eosinophilic colitis	Black or Black British	ONS	null	null	null	<10
Eosinophilic fasciitis	White	ONS	10.9199	9.94803	11.8918	485
Eosinophilic fasciitis	Black or Black British	ONS	6.45456	3.38626	9.52287	15
Eosinophilic fasciitis	Unknown	ONS	4.76556	2.96798	6.56314	25
Eosinophilic fasciitis	Asian or Asian British	ONS	3.77102	2.32148	5.22055	25
Eosinophilic fasciitis	Mixed	ONS	null	null	null	<10
Eosinophilic fasciitis	Other Ethnic Group	ONS	null	null	null	<10
Epidermolysis bullosa acquisita	Asian or Asian British	ONS	8.12219	5.99486	10.2495	55
Epidermolysis bullosa acquisita	Mixed	ONS	7.77161	3.17888	12.3643	10
Epidermolysis bullosa acquisita	White	ONS	7.43003	6.62837	8.23169	330
Epidermolysis bullosa acquisita	Black or Black British	ONS	6.07488	3.09819	9.05158	15
Epidermolysis bullosa acquisita	Unknown	ONS	3.70654	2.12123	5.29186	20
Epidermolysis bullosa acquisita	Other Ethnic Group	ONS	null	null	null	<10
Epilepsy with myoclonic absences	Unknown	ONS	4.58905	2.82508	6.35303	25
Epilepsy with myoclonic absences	White	ONS	3.94017	3.35638	4.52395	175
Epilepsy with myoclonic absences	Black or Black British	ONS	null	null	null	<10
Epilepsy with myoclonic absences	Mixed	ONS	null	null	null	<10
Epilepsy with myoclonic absences	Asian or Asian British	ONS	2.46566	1.29356	3.63777	15
Epilepsy with myoclonic absences	Other Ethnic Group	ONS	null	null	null	<10
Epilepsy-telangiectasia syndrome	Other Ethnic Group	ONS	null	null	null	<10
Epilepsy-telangiectasia syndrome	White	ONS	null	null	null	<10
Erythema elevatum diutinum	Other Ethnic Group	ONS	null	null	null	<10
Erythema elevatum diutinum	Asian or Asian British	ONS	1.74047	0.755706	2.72523	10
Erythema elevatum diutinum	White	ONS	1.6211	1.24664	1.99555	70
Erythema elevatum diutinum	Mixed	ONS	null	null	null	<10
Erythema elevatum diutinum	Black or Black British	ONS	null	null	null	<10
Erythema elevatum diutinum	Unknown	ONS	null	null	null	<10
External auditory canal aplasia/hypoplasia	Mixed	ONS	43.0971	32.2818	53.9124	60
External auditory canal aplasia/hypoplasia	Asian or Asian British	ONS	38.8705	34.2167	43.5243	270
External auditory canal aplasia/hypoplasia	White	ONS	35.1013	33.3588	36.8437	1560
External auditory canal aplasia/hypoplasia	Other Ethnic Group	ONS	32.9852	23.8421	42.1282	50
External auditory canal aplasia/hypoplasia	Unknown	ONS	27.3578	23.0509	31.6648	155
External auditory canal aplasia/hypoplasia	Black or Black British	ONS	15.9466	11.1238	20.7694	40
FRAXE intellectual disability	Other Ethnic Group	ONS	null	null	null	<10
FRAXE intellectual disability	Black or Black British	ONS	null	null	null	<10
FRAXE intellectual disability	White	ONS	0.585396	0.360377	0.810415	25
FRAXE intellectual disability	Asian or Asian British	ONS	null	null	null	<10
FRAXE intellectual disability	Unknown	ONS	null	null	null	<10
Facial dysmorphism-macrocephaly-myopia-Dandy-Walker malformation syndrome	Unknown	ONS	null	null	null	<10
Facial dysmorphism-macrocephaly-myopia-Dandy-Walker malformation syndrome	Asian or Asian British	ONS	null	null	null	<10
Facial dysmorphism-macrocephaly-myopia-Dandy-Walker malformation syndrome	White	ONS	null	null	null	<10
Facioscapulohumeral dystrophy	White	ONS	42.3512	40.4372	44.2651	1880
Facioscapulohumeral dystrophy	Other Ethnic Group	ONS	27.0478	18.7685	35.3272	40
Facioscapulohumeral dystrophy	Unknown	ONS	24.7103	20.617	28.8036	140
Facioscapulohumeral dystrophy	Asian or Asian British	ONS	22.9162	19.3429	26.4895	160
Facioscapulohumeral dystrophy	Mixed	ONS	11.3042	5.76512	16.8432	15
Facioscapulohumeral dystrophy	Black or Black British	ONS	9.87169	6.07713	13.6662	25
Familial atrial fibrillation	Mixed	ONS	null	null	null	<10
Familial atrial fibrillation	Other Ethnic Group	ONS	null	null	null	<10
Familial atrial fibrillation	White	ONS	0.360244	0.183724	0.536763	15
Familial atrial fibrillation	Asian or Asian British	ONS	null	null	null	<10
Familial calcium pyrophosphate deposition	White	ONS	4.16532	3.56509	4.76555	185
Familial calcium pyrophosphate deposition	Black or Black British	ONS	null	null	null	<10
Familial calcium pyrophosphate deposition	Unknown	ONS	1.76502	0.67105	2.85899	10
Familial calcium pyrophosphate deposition	Mixed	ONS	null	null	null	<10
Familial calcium pyrophosphate deposition	Other Ethnic Group	ONS	null	null	null	<10
Familial calcium pyrophosphate deposition	Asian or Asian British	ONS	null	null	null	<10
Familial dysautonomia	White	ONS	26.568	25.0521	28.0839	1180
Familial dysautonomia	Other Ethnic Group	ONS	14.5135	8.44868	20.5783	20
Familial dysautonomia	Unknown	ONS	13.9437	10.8688	17.0185	80
Familial dysautonomia	Mixed	ONS	12.7172	6.84214	18.5922	20
Familial dysautonomia	Black or Black British	ONS	8.73265	5.16372	12.3016	25
Familial dysautonomia	Asian or Asian British	ONS	8.26723	6.12098	10.4135	55
Familial infantile myoclonic epilepsy	White	ONS	null	null	null	<10
Familial mesial temporal lobe epilepsy with febrile seizures	Asian or Asian British	ONS	1.59543	0.652591	2.53827	10
Familial mesial temporal lobe epilepsy with febrile seizures	Black or Black British	ONS	null	null	null	<10
Familial mesial temporal lobe epilepsy with febrile seizures	Mixed	ONS	null	null	null	<10
Familial mesial temporal lobe epilepsy with febrile seizures	Unknown	ONS	null	null	null	<10
Familial mesial temporal lobe epilepsy with febrile seizures	White	ONS	0.247668	0.101305	0.39403	10
Familial mitral valve prolapse	Other Ethnic Group	ONS	null	null	null	<10
Familial mitral valve prolapse	Mixed	ONS	null	null	null	<10
Familial mitral valve prolapse	White	ONS	0.607912	0.378606	0.837217	25
Familial mitral valve prolapse	Unknown	ONS	null	null	null	<10
Familial thyroid dyshormonogenesis	Black or Black British	ONS	null	null	null	<10
Familial thyroid dyshormonogenesis	Unknown	ONS	null	null	null	<10
Familial thyroid dyshormonogenesis	Asian or Asian British	ONS	null	null	null	<10
Familial thyroid dyshormonogenesis	White	ONS	null	null	null	<10
Fatal familial insomnia	Mixed	ONS	null	null	null	<10
Fatal familial insomnia	White	ONS	null	null	null	<10
Felty syndrome	White	ONS	10.1319	9.19572	11.068	450
Felty syndrome	Unknown	ONS	3.35354	1.8456	4.86148	20
Felty syndrome	Other Ethnic Group	ONS	null	null	null	<10
Felty syndrome	Black or Black British	ONS	null	null	null	<10
Felty syndrome	Asian or Asian British	ONS	1.74047	0.755706	2.72523	10
Felty syndrome	Mixed	ONS	null	null	null	<10
Femoral agenesis/hypoplasia	Mixed	ONS	38.858	28.5884	49.1277	55
Femoral agenesis/hypoplasia	Black or Black British	ONS	28.0963	21.6947	34.498	75
Femoral agenesis/hypoplasia	Other Ethnic Group	ONS	27.0478	18.7685	35.3272	40
Femoral agenesis/hypoplasia	White	ONS	27.0183	25.4896	28.547	1200
Femoral agenesis/hypoplasia	Unknown	ONS	20.8272	17.0693	24.5852	120
Femoral agenesis/hypoplasia	Asian or Asian British	ONS	19.8703	16.543	23.1977	135
Fibrodysplasia ossificans progressiva	Black or Black British	ONS	7.97329	4.56306	11.3835	20
Fibrodysplasia ossificans progressiva	White	ONS	7.45255	6.64967	8.25542	330
Fibrodysplasia ossificans progressiva	Mixed	ONS	null	null	null	<10
Fibrodysplasia ossificans progressiva	Unknown	ONS	4.05955	2.40046	5.71864	25
Fibrodysplasia ossificans progressiva	Other Ethnic Group	ONS	null	null	null	<10
Fibrodysplasia ossificans progressiva	Asian or Asian British	ONS	2.90078	1.62946	4.1721	20
Fibrous dysplasia of bone	Mixed	ONS	24.7278	16.5355	32.9202	35
Fibrous dysplasia of bone	White	ONS	14.2296	13.1202	15.339	630
Fibrous dysplasia of bone	Other Ethnic Group	ONS	12.5344	6.89823	18.1705	20
Fibrous dysplasia of bone	Unknown	ONS	9.70762	7.14203	12.2732	55
Fibrous dysplasia of bone	Black or Black British	ONS	8.73265	5.16372	12.3016	25
Fibrous dysplasia of bone	Asian or Asian British	ONS	8.70234	6.50035	10.9043	60
Fibular hemimelia	Mixed	ONS	12.0107	6.30116	17.7202	15
Fibular hemimelia	White	ONS	6.25924	5.52345	6.99503	280
Fibular hemimelia	Black or Black British	ONS	5.6952	2.81303	8.57737	15
Fibular hemimelia	Other Ethnic Group	ONS	null	null	null	<10
Fibular hemimelia	Unknown	ONS	4.58905	2.82508	6.35303	25
Fibular hemimelia	Asian or Asian British	ONS	3.91605	2.43891	5.3932	25
Filippi syndrome	Other Ethnic Group	ONS	null	null	null	<10
Filippi syndrome	Asian or Asian British	ONS	null	null	null	<10
Filippi syndrome	White	ONS	null	null	null	<10
Fixed subaortic stenosis	White	ONS	59.4628	57.1949	61.7306	2640
Fixed subaortic stenosis	Black or Black British	ONS	58.4708	49.2358	67.7057	155
Fixed subaortic stenosis	Mixed	ONS	53.6947	41.6227	65.7668	75
Fixed subaortic stenosis	Other Ethnic Group	ONS	48.818	37.6951	59.941	75
Fixed subaortic stenosis	Unknown	ONS	48.7146	42.9673	54.4618	275
Fixed subaortic stenosis	Asian or Asian British	ONS	47.8629	42.6987	53.027	330
Fragile X syndrome	White	ONS	48.9481	46.8905	51.0057	2175
Fragile X syndrome	Mixed	ONS	31.7929	22.5037	41.0822	45
Fragile X syndrome	Unknown	ONS	29.4759	25.0053	33.9464	165
Fragile X syndrome	Other Ethnic Group	ONS	25.7284	17.6535	33.8033	40
Fragile X syndrome	Asian or Asian British	ONS	21.4658	18.0074	24.9242	150
Fragile X syndrome	Black or Black British	ONS	19.7434	14.3771	25.1097	50
Frontotemporal dementia with motor neuron disease	Asian or Asian British	ONS	null	null	null	<10
Frontotemporal dementia with motor neuron disease	Unknown	ONS	null	null	null	<10
Frontotemporal dementia with motor neuron disease	White	ONS	null	null	null	<10
Generalized pustular psoriasis	White	ONS	53.0909	50.948	55.2339	2360
Generalized pustular psoriasis	Asian or Asian British	ONS	44.527	39.5461	49.5079	305
Generalized pustular psoriasis	Unknown	ONS	26.2988	22.076	30.5216	150
Generalized pustular psoriasis	Mixed	ONS	24.7278	16.5355	32.9202	35
Generalized pustular psoriasis	Black or Black British	ONS	18.984	13.7219	24.2461	50
Generalized pustular psoriasis	Other Ethnic Group	ONS	18.4717	11.6297	25.3137	30
Gerstmann-Straussler-Scheinker syndrome	Mixed	ONS	null	null	null	<10
Gerstmann-Straussler-Scheinker syndrome	White	ONS	0.247668	0.101305	0.39403	10
Glutathione synthetase deficiency	Unknown	ONS	null	null	null	<10
Glutathione synthetase deficiency	White	ONS	null	null	null	<10
Good syndrome	Mixed	ONS	null	null	null	<10
Good syndrome	Unknown	ONS	null	null	null	<10
Good syndrome	White	ONS	0.292698	0.133586	0.451811	15
Griscelli syndrome	Asian or Asian British	ONS	null	null	null	<10
Griscelli syndrome	White	ONS	null	null	null	<10
Grubben-de Cock-Borghgraef syndrome	Unknown	ONS	null	null	null	<10
Grubben-de Cock-Borghgraef syndrome	White	ONS	null	null	null	<10
Hall-Riggs syndrome	Asian or Asian British	ONS	null	null	null	<10
Harlequin ichthyosis	Asian or Asian British	ONS	4.93133	3.27372	6.58893	35
Harlequin ichthyosis	White	ONS	3.64747	3.08579	4.20915	160
Harlequin ichthyosis	Unknown	ONS	2.29453	1.04721	3.54185	15
Harlequin ichthyosis	Mixed	ONS	null	null	null	<10
Harlequin ichthyosis	Black or Black British	ONS	null	null	null	<10
Hemifacial spasm	White	ONS	102.737	99.7561	105.718	4565
Hemifacial spasm	Asian or Asian British	ONS	74.8401	68.3826	81.2977	515
Hemifacial spasm	Mixed	ONS	53.6947	41.6227	65.7668	75
Hemifacial spasm	Black or Black British	ONS	52.0162	43.3059	60.7265	135
Hemifacial spasm	Other Ethnic Group	ONS	49.4777	38.2799	60.6756	75
Hemifacial spasm	Unknown	ONS	47.4791	41.8052	53.153	270
Hemophilia A	White	ONS	235.69	231.174	240.205	10470
Hemophilia A	Asian or Asian British	ONS	172.742	162.931	182.552	1190
Hemophilia A	Mixed	ONS	166.03	144.802	187.258	235
Hemophilia A	Other Ethnic Group	ONS	163.606	143.244	183.969	250
Hemophilia A	Black or Black British	ONS	154.91	139.878	169.941	410
Hemophilia A	Unknown	ONS	152.321	142.159	162.484	865
Hemophilia B	White	ONS	40.3023	38.4352	42.1694	1790
Hemophilia B	Mixed	ONS	31.7929	22.5037	41.0822	45
Hemophilia B	Other Ethnic Group	ONS	30.3464	21.5767	39.116	45
Hemophilia B	Asian or Asian British	ONS	28.5727	24.5827	32.5627	195
Hemophilia B	Unknown	ONS	24.7103	20.617	28.8036	140
Hemophilia B	Black or Black British	ONS	23.5402	17.6806	29.3998	60
Hennekam syndrome	Other Ethnic Group	ONS	null	null	null	<10
Hennekam syndrome	White	ONS	null	null	null	<10
Hereditary angioedema with normal C1Inh	White	ONS	null	null	null	<10
Hereditary bullous dystrophy, macular type	Other Ethnic Group	ONS	null	null	null	<10
Hereditary bullous dystrophy, macular type	Asian or Asian British	ONS	null	null	null	<10
Hereditary bullous dystrophy, macular type	White	ONS	null	null	null	<10
Hereditary elliptocytosis	Black or Black British	ONS	27.7167	21.3584	34.0749	75
Hereditary elliptocytosis	Mixed	ONS	19.0758	11.8803	26.2712	25
Hereditary elliptocytosis	White	ONS	9.05113	8.16633	9.93593	400
Hereditary elliptocytosis	Other Ethnic Group	ONS	6.59703	2.50815	10.6859	10
Hereditary elliptocytosis	Unknown	ONS	4.58905	2.82508	6.35303	25
Hereditary elliptocytosis	Asian or Asian British	ONS	4.35117	2.79412	5.90822	30
Hereditary hemorrhagic telangiectasia	White	ONS	121.109	117.873	124.346	5380
Hereditary hemorrhagic telangiectasia	Unknown	ONS	52.5976	46.6257	58.5695	300
Hereditary hemorrhagic telangiectasia	Mixed	ONS	52.2817	40.3696	64.1939	75
Hereditary hemorrhagic telangiectasia	Black or Black British	ONS	47.8397	39.4864	56.193	125
Hereditary hemorrhagic telangiectasia	Other Ethnic Group	ONS	42.8807	32.4561	53.3054	65
Hereditary hemorrhagic telangiectasia	Asian or Asian British	ONS	41.0461	36.2638	45.8283	285
Hereditary spherocytosis	White	ONS	142.229	138.721	145.736	6315
Hereditary spherocytosis	Unknown	ONS	88.4276	80.6843	96.1708	500
Hereditary spherocytosis	Mixed	ONS	74.1835	59.9939	88.3731	105
Hereditary spherocytosis	Other Ethnic Group	ONS	53.436	41.7988	65.0731	80
Hereditary spherocytosis	Black or Black British	ONS	37.968	30.5263	45.4098	100
Hereditary spherocytosis	Asian or Asian British	ONS	35.9697	31.4929	40.4465	250
Holoprosencephaly	Asian or Asian British	ONS	9.57258	7.2631	11.8821	65
Holoprosencephaly	Black or Black British	ONS	9.49201	5.77114	13.2129	25
Holoprosencephaly	White	ONS	6.91218	6.13896	7.6854	305
Holoprosencephaly	Other Ethnic Group	ONS	6.59703	2.50815	10.6859	10
Holoprosencephaly	Unknown	ONS	5.64807	3.69111	7.60502	30
Holoprosencephaly	Mixed	ONS	null	null	null	<10
Holt-Oram syndrome	White	ONS	6.88966	6.11771	7.66162	305
Holt-Oram syndrome	Mixed	ONS	null	null	null	<10
Holt-Oram syndrome	Unknown	ONS	3.53004	1.98293	5.07715	20
Holt-Oram syndrome	Asian or Asian British	ONS	3.04582	1.7431	4.34854	20
Holt-Oram syndrome	Other Ethnic Group	ONS	null	null	null	<10
Holt-Oram syndrome	Black or Black British	ONS	null	null	null	<10
Homozygous familial hypercholesterolemia	White	ONS	26.3428	24.8334	27.8523	1170
Homozygous familial hypercholesterolemia	Asian or Asian British	ONS	18.565	15.3488	21.7812	130
Homozygous familial hypercholesterolemia	Unknown	ONS	17.6502	14.1908	21.1097	100
Homozygous familial hypercholesterolemia	Other Ethnic Group	ONS	11.8747	6.38885	17.3605	20
Homozygous familial hypercholesterolemia	Mixed	ONS	11.3042	5.76512	16.8432	15
Homozygous familial hypercholesterolemia	Black or Black British	ONS	5.6952	2.81303	8.57737	15
Huntington disease	White	ONS	120.727	117.495	123.958	5360
Huntington disease	Unknown	ONS	65.1293	58.4839	71.7746	370
Huntington disease	Mixed	ONS	30.3799	21.2994	39.4604	45
Huntington disease	Asian or Asian British	ONS	28.4277	24.4478	32.4075	195
Huntington disease	Black or Black British	ONS	23.9199	18.0132	29.8265	65
Huntington disease	Other Ethnic Group	ONS	23.7493	15.9912	31.5074	35
Hydrops fetalis	Mixed	ONS	28.2604	19.5024	37.0184	40
Hydrops fetalis	White	ONS	20.0611	18.7438	21.3783	890
Hydrops fetalis	Unknown	ONS	17.8267	14.35	21.3034	100
Hydrops fetalis	Black or Black British	ONS	15.9466	11.1238	20.7694	40
Hydrops fetalis	Asian or Asian British	ONS	14.794	11.9229	17.665	100
Hydrops fetalis	Other Ethnic Group	ONS	14.5135	8.44868	20.5783	20
Hypercholesterolemia due to cholesterol 7alpha-hydroxylase deficiency	Black or Black British	ONS	null	null	null	<10
Hypercholesterolemia due to cholesterol 7alpha-hydroxylase deficiency	White	ONS	null	null	null	<10
Hypohidrotic ectodermal dysplasia	Mixed	ONS	16.9562	10.1723	23.7401	25
Hypohidrotic ectodermal dysplasia	White	ONS	16.8414	15.6345	18.0483	750
Hypohidrotic ectodermal dysplasia	Unknown	ONS	14.1202	11.0259	17.2144	80
Hypohidrotic ectodermal dysplasia	Asian or Asian British	ONS	12.3283	9.70742	14.9492	85
Hypohidrotic ectodermal dysplasia	Other Ethnic Group	ONS	7.91644	3.43729	12.3956	10
Hypohidrotic ectodermal dysplasia	Black or Black British	ONS	7.21393	3.97015	10.4577	20
Hypoplastic left heart syndrome	Mixed	ONS	53.6947	41.6227	65.7668	75
Hypoplastic left heart syndrome	Black or Black British	ONS	46.7007	38.4474	54.954	125
Hypoplastic left heart syndrome	Asian or Asian British	ONS	46.4125	41.3272	51.4978	320
Hypoplastic left heart syndrome	White	ONS	40.3698	38.5012	42.2385	1795
Hypoplastic left heart syndrome	Other Ethnic Group	ONS	38.9225	28.9906	48.8544	60
Hypoplastic left heart syndrome	Unknown	ONS	31.7704	27.1291	36.4117	180
Hypothalamic hamartomas with gelastic seizures	Other Ethnic Group	ONS	null	null	null	<10
Hypothalamic hamartomas with gelastic seizures	Asian or Asian British	ONS	null	null	null	<10
Hypothalamic hamartomas with gelastic seizures	White	ONS	0.270183	0.117313	0.423053	10
Hypothalamic hamartomas with gelastic seizures	Unknown	ONS	null	null	null	<10
Hypotonia-speech impairment-severe cognitive delay syndrome	Black or Black British	ONS	null	null	null	<10
Hypotonia-speech impairment-severe cognitive delay syndrome	Asian or Asian British	ONS	null	null	null	<10
Hypotonia-speech impairment-severe cognitive delay syndrome	Unknown	ONS	null	null	null	<10
Hypotonia-speech impairment-severe cognitive delay syndrome	White	ONS	null	null	null	<10
Idiopathic achalasia	White	ONS	430.334	424.233	436.435	19115
Idiopathic achalasia	Black or Black British	ONS	276.407	256.328	296.486	730
Idiopathic achalasia	Asian or Asian British	ONS	228.146	216.872	239.421	1575
Idiopathic achalasia	Unknown	ONS	214.627	202.563	226.69	1215
Idiopathic achalasia	Mixed	ONS	202.768	179.309	226.228	285
Idiopathic achalasia	Other Ethnic Group	ONS	160.968	140.77	181.165	245
Idiopathic avascular necrosis	Black or Black British	ONS	116.942	103.881	130.002	310
Idiopathic avascular necrosis	White	ONS	44.6928	42.7266	46.6589	1985
Idiopathic avascular necrosis	Mixed	ONS	36.7385	26.7529	46.7241	50
Idiopathic avascular necrosis	Other Ethnic Group	ONS	23.7493	15.9912	31.5074	35
Idiopathic avascular necrosis	Unknown	ONS	21.7098	17.8731	25.5465	125
Idiopathic avascular necrosis	Asian or Asian British	ONS	20.3055	16.9419	23.6691	140
Idiopathic bronchiectasis	White	ONS	5.0209	4.3619	5.6799	225
Idiopathic bronchiectasis	Unknown	ONS	3.35354	1.8456	4.86148	20
Idiopathic bronchiectasis	Asian or Asian British	ONS	2.32062	1.18352	3.45773	15
Idiopathic bronchiectasis	Mixed	ONS	null	null	null	<10
Idiopathic bronchiectasis	Black or Black British	ONS	null	null	null	<10
Idiopathic hemiconvulsion-hemiplegia syndrome	Mixed	ONS	null	null	null	<10
Idiopathic hemiconvulsion-hemiplegia syndrome	Unknown	ONS	null	null	null	<10
Idiopathic hemiconvulsion-hemiplegia syndrome	Asian or Asian British	ONS	null	null	null	<10
Idiopathic hemiconvulsion-hemiplegia syndrome	White	ONS	0.270183	0.117313	0.423053	10
Idiopathic hypersomnia	Other Ethnic Group	ONS	6.59703	2.50815	10.6859	10
Idiopathic hypersomnia	White	ONS	6.30427	5.56583	7.0427	280
Idiopathic hypersomnia	Mixed	ONS	null	null	null	<10
Idiopathic hypersomnia	Black or Black British	ONS	3.7968	1.44352	6.15009	10
Idiopathic hypersomnia	Unknown	ONS	3.35354	1.8456	4.86148	20
Idiopathic hypersomnia	Asian or Asian British	ONS	1.59543	0.652591	2.53827	10
Idiopathic pulmonary artery dilatation	White	ONS	7.04727	6.26653	7.82801	315
Idiopathic pulmonary artery dilatation	Unknown	ONS	3.70654	2.12123	5.29186	20
Idiopathic pulmonary artery dilatation	Mixed	ONS	null	null	null	<10
Idiopathic pulmonary artery dilatation	Asian or Asian British	ONS	2.90078	1.62946	4.1721	20
Idiopathic pulmonary artery dilatation	Black or Black British	ONS	null	null	null	<10
Idiopathic pulmonary artery dilatation	Other Ethnic Group	ONS	null	null	null	<10
Immunodeficiency due to a classical component pathway complement deficiency	White	ONS	null	null	null	<10
Immunodeficiency due to a late component of complement deficiency	Other Ethnic Group	ONS	null	null	null	<10
Immunodeficiency due to a late component of complement deficiency	White	ONS	null	null	null	<10
Immunodeficiency due to selective anti-polysaccharide antibody deficiency	Black or Black British	ONS	null	null	null	<10
Immunodeficiency due to selective anti-polysaccharide antibody deficiency	White	ONS	0.360244	0.183724	0.536763	15
Immunodeficiency due to selective anti-polysaccharide antibody deficiency	Asian or Asian British	ONS	null	null	null	<10
Immunodeficiency with factor H anomaly	Unknown	ONS	null	null	null	<10
Immunodeficiency with factor H anomaly	Asian or Asian British	ONS	null	null	null	<10
Immunodeficiency with factor H anomaly	White	ONS	null	null	null	<10
Immunoglobulin heavy chain deficiency	Unknown	ONS	null	null	null	<10
Immunoglobulin heavy chain deficiency	Asian or Asian British	ONS	null	null	null	<10
Immunoglobulin heavy chain deficiency	White	ONS	null	null	null	<10
Incontinentia pigmenti	Mixed	ONS	18.3692	11.3083	25.4302	25
Incontinentia pigmenti	Asian or Asian British	ONS	12.4734	9.83709	15.1096	85
Incontinentia pigmenti	White	ONS	11.5053	10.5077	12.5029	510
Incontinentia pigmenti	Unknown	ONS	8.6486	6.22699	11.0702	50
Incontinentia pigmenti	Black or Black British	ONS	6.83424	3.67698	9.9915	20
Incontinentia pigmenti	Other Ethnic Group	ONS	null	null	null	<10
Infantile apnea	Mixed	ONS	1764.15	1694.96	1833.35	2495
Infantile apnea	White	ONS	988.96	979.711	998.208	43925
Infantile apnea	Black or Black British	ONS	880.099	844.27	915.928	2320
Infantile apnea	Unknown	ONS	845.975	822.024	869.925	4795
Infantile apnea	Asian or Asian British	ONS	739.554	719.255	759.854	5100
Infantile apnea	Other Ethnic Group	ONS	730.292	687.271	773.312	1105
Infantile epileptic-dyskinetic encephalopathy	Unknown	ONS	null	null	null	<10
Infantile epileptic-dyskinetic encephalopathy	Mixed	ONS	null	null	null	<10
Infantile epileptic-dyskinetic encephalopathy	Other Ethnic Group	ONS	null	null	null	<10
Infantile epileptic-dyskinetic encephalopathy	Black or Black British	ONS	null	null	null	<10
Infantile epileptic-dyskinetic encephalopathy	White	ONS	0.315213	0.150095	0.480332	15
Infantile epileptic-dyskinetic encephalopathy	Asian or Asian British	ONS	null	null	null	<10
Infantile spasms syndrome	Mixed	ONS	177.334	155.395	199.273	250
Infantile spasms syndrome	White	ONS	127.684	124.361	131.007	5670
Infantile spasms syndrome	Asian or Asian British	ONS	109.795	101.973	117.616	755
Infantile spasms syndrome	Unknown	ONS	98.1352	89.9779	106.292	555
Infantile spasms syndrome	Black or Black British	ONS	75.1767	64.7052	85.6481	200
Infantile spasms syndrome	Other Ethnic Group	ONS	74.5465	60.8015	88.2914	115
Infantile spasms-psychomotor retardation-progressive brain atrophy-basal ganglia disease syndrome	Other Ethnic Group	ONS	null	null	null	<10
Infantile spasms-psychomotor retardation-progressive brain atrophy-basal ganglia disease syndrome	Asian or Asian British	ONS	null	null	null	<10
Infantile spasms-psychomotor retardation-progressive brain atrophy-basal ganglia disease syndrome	White	ONS	null	null	null	<10
Iniencephaly	Asian or Asian British	ONS	null	null	null	<10
Iniencephaly	Black or Black British	ONS	null	null	null	<10
Iniencephaly	Other Ethnic Group	ONS	null	null	null	<10
Iniencephaly	White	ONS	0.247668	0.101305	0.39403	10
Insulin autoimmune syndrome	Mixed	ONS	null	null	null	<10
Insulin autoimmune syndrome	Black or Black British	ONS	null	null	null	<10
Insulin autoimmune syndrome	White	ONS	0.585396	0.360377	0.810415	25
Insulin autoimmune syndrome	Asian or Asian British	ONS	null	null	null	<10
Insulin-resistance syndrome type A	Other Ethnic Group	ONS	21.1105	13.7961	28.4249	30
Insulin-resistance syndrome type A	Asian or Asian British	ONS	15.3741	12.4473	18.3009	105
Insulin-resistance syndrome type A	Mixed	ONS	14.1302	7.93736	20.323	20
Insulin-resistance syndrome type A	Black or Black British	ONS	11.0107	7.00323	15.0182	30
Insulin-resistance syndrome type A	White	ONS	9.97425	9.04543	10.9031	445
Insulin-resistance syndrome type A	Unknown	ONS	8.8251	6.37891	11.2713	50
Insulin-resistance syndrome type B	Unknown	ONS	null	null	null	<10
Insulin-resistance syndrome type B	White	ONS	null	null	null	<10
Intellectual disability, Birk-Barel type	White	ONS	null	null	null	<10
Intellectual disability-alacrima-achalasia syndrome	Asian or Asian British	ONS	null	null	null	<10
Intellectual disability-alacrima-achalasia syndrome	White	ONS	null	null	null	<10
Intellectual disability-cataracts-calcified pinnae-myopathy syndrome	Unknown	ONS	null	null	null	<10
Intellectual disability-cataracts-calcified pinnae-myopathy syndrome	White	ONS	null	null	null	<10
Intellectual disability-craniofacial dysmorphism-cryptorchidism syndrome	White	ONS	null	null	null	<10
Intellectual disability-facial dysmorphism syndrome due to SETD5 haploinsufficiency	White	ONS	0.270183	0.117313	0.423053	10
Intellectual disability-facial dysmorphism syndrome due to SETD5 haploinsufficiency	Asian or Asian British	ONS	null	null	null	<10
Interatrial communication	Mixed	ONS	3006.2	2915.87	3096.53	4255
Interatrial communication	White	ONS	2331.52	2317.32	2345.72	103555
Interatrial communication	Black or Black British	ONS	2152.41	2096.38	2208.44	5670
Interatrial communication	Asian or Asian British	ONS	1957.45	1924.42	1990.47	13495
Interatrial communication	Other Ethnic Group	ONS	1768.66	1701.71	1835.61	2680
Interatrial communication	Unknown	ONS	1541.22	1508.89	1573.54	8730
Intermittent hydrarthrosis	Mixed	ONS	null	null	null	<10
Intermittent hydrarthrosis	Black or Black British	ONS	null	null	null	<10
Intermittent hydrarthrosis	Unknown	ONS	null	null	null	<10
Intermittent hydrarthrosis	White	ONS	null	null	null	<10
Interstitial cystitis	White	ONS	491.328	484.809	497.847	21820
Interstitial cystitis	Asian or Asian British	ONS	202.765	192.136	213.394	1400
Interstitial cystitis	Unknown	ONS	202.095	190.389	213.801	1145
Interstitial cystitis	Other Ethnic Group	ONS	178.12	156.873	199.366	270
Interstitial cystitis	Mixed	ONS	175.921	154.07	197.772	250
Interstitial cystitis	Black or Black British	ONS	145.418	130.854	159.981	385
Inverted duplicated chromosome 15 syndrome	Mixed	ONS	null	null	null	<10
Inverted duplicated chromosome 15 syndrome	Black or Black British	ONS	null	null	null	<10
Inverted duplicated chromosome 15 syndrome	Unknown	ONS	null	null	null	<10
Inverted duplicated chromosome 15 syndrome	Asian or Asian British	ONS	null	null	null	<10
Inverted duplicated chromosome 15 syndrome	White	ONS	0.292698	0.133586	0.451811	15
Isolated agammaglobulinemia	White	ONS	8.60082	7.73831	9.46333	380
Isolated agammaglobulinemia	Asian or Asian British	ONS	3.91605	2.43891	5.3932	25
Isolated agammaglobulinemia	Unknown	ONS	3.88305	2.26042	5.50567	20
Isolated agammaglobulinemia	Mixed	ONS	null	null	null	<10
Isolated agammaglobulinemia	Other Ethnic Group	ONS	null	null	null	<10
Isolated agammaglobulinemia	Black or Black British	ONS	null	null	null	<10
Isolated amyelia	Mixed	ONS	null	null	null	<10
Isolated amyelia	White	ONS	0.585396	0.360377	0.810415	25
Isolated amyelia	Black or Black British	ONS	null	null	null	<10
Isolated amyelia	Unknown	ONS	null	null	null	<10
Isolated amyelia	Asian or Asian British	ONS	null	null	null	<10
Isolated anencephaly/exencephaly	Mixed	ONS	7.0651	2.6861	11.4441	10
Isolated anencephaly/exencephaly	Asian or Asian British	ONS	5.36644	3.63726	7.09563	35
Isolated anencephaly/exencephaly	White	ONS	4.7282	4.0887	5.3677	210
Isolated anencephaly/exencephaly	Unknown	ONS	3.70654	2.12123	5.29186	20
Isolated anencephaly/exencephaly	Black or Black British	ONS	null	null	null	<10
Isolated anencephaly/exencephaly	Other Ethnic Group	ONS	null	null	null	<10
Isolated arhinencephaly	White	ONS	0.225152	0.0856015	0.364703	10
Isolated arhinencephaly	Unknown	ONS	null	null	null	<10
Isolated arhinencephaly	Asian or Asian British	ONS	null	null	null	<10
Isolated congenital anonychia	Mixed	ONS	null	null	null	<10
Isolated congenital anonychia	White	ONS	1.53104	1.16713	1.89494	70
Isolated congenital anonychia	Asian or Asian British	ONS	1.45039	0.551429	2.34935	10
Isolated congenital anonychia	Unknown	ONS	null	null	null	<10
Isolated congenital anonychia	Black or Black British	ONS	null	null	null	<10
Isolated congenital auditory ossicle malformation	White	ONS	7.24991	6.45803	8.04179	320
Isolated congenital auditory ossicle malformation	Asian or Asian British	ONS	7.10691	5.11698	9.09685	50
Isolated congenital auditory ossicle malformation	Mixed	ONS	7.0651	2.6861	11.4441	10
Isolated congenital auditory ossicle malformation	Other Ethnic Group	ONS	null	null	null	<10
Isolated congenital auditory ossicle malformation	Unknown	ONS	5.29506	3.40025	7.18988	30
Isolated congenital auditory ossicle malformation	Black or Black British	ONS	null	null	null	<10
Isolated congenital ectropion	Asian or Asian British	ONS	11.023	8.5447	13.5012	75
Isolated congenital ectropion	Black or Black British	ONS	11.0107	7.00323	15.0182	30
Isolated congenital ectropion	Mixed	ONS	8.47811	3.68117	13.2751	10
Isolated congenital ectropion	Other Ethnic Group	ONS	null	null	null	<10
Isolated congenital ectropion	Unknown	ONS	3.70654	2.12123	5.29186	20
Isolated congenital ectropion	White	ONS	3.6925	3.12736	4.25764	165
Isolated congenital sclerocornea	Mixed	ONS	18.3692	11.3083	25.4302	25
Isolated congenital sclerocornea	Black or Black British	ONS	13.6685	9.20345	18.1335	35
Isolated congenital sclerocornea	Asian or Asian British	ONS	12.4734	9.83709	15.1096	85
Isolated congenital sclerocornea	Other Ethnic Group	ONS	6.59703	2.50815	10.6859	10
Isolated congenital sclerocornea	White	ONS	5.20102	4.53031	5.87174	230
Isolated congenital sclerocornea	Unknown	ONS	5.11856	3.25559	6.98153	30
Isolated ectopia lentis	White	ONS	18.6201	17.351	19.8892	825
Isolated ectopia lentis	Black or Black British	ONS	15.9466	11.1238	20.7694	40
Isolated ectopia lentis	Asian or Asian British	ONS	13.1986	10.4867	15.9104	90
Isolated ectopia lentis	Unknown	ONS	11.4726	8.68355	14.2617	65
Isolated ectopia lentis	Mixed	ONS	10.5976	5.2345	15.9608	15
Isolated ectopia lentis	Other Ethnic Group	ONS	8.57614	3.9141	13.2382	15
Isolated encephalocele	Black or Black British	ONS	52.3959	43.6538	61.1379	140
Isolated encephalocele	White	ONS	43.1392	41.2075	45.0709	1915
Isolated encephalocele	Mixed	ONS	40.9776	30.4315	51.5236	60
Isolated encephalocele	Asian or Asian British	ONS	40.0308	35.308	44.7535	275
Isolated encephalocele	Unknown	ONS	26.8283	22.5632	31.0934	150
Isolated encephalocele	Other Ethnic Group	ONS	20.4508	13.2516	27.65	30
Isolated facial myokymia	White	ONS	9.81665	8.89519	10.7381	435
Isolated facial myokymia	Black or Black British	ONS	7.97329	4.56306	11.3835	20
Isolated facial myokymia	Asian or Asian British	ONS	6.81684	4.86793	8.76574	45
Isolated facial myokymia	Mixed	ONS	null	null	null	<10
Isolated facial myokymia	Other Ethnic Group	ONS	null	null	null	<10
Isolated facial myokymia	Unknown	ONS	3.00054	1.57417	4.4269	15
Isolated plagiocephaly	Mixed	ONS	340.538	310.136	370.939	480
Isolated plagiocephaly	White	ONS	267.031	262.225	271.837	11860
Isolated plagiocephaly	Unknown	ONS	202.095	190.389	213.801	1145
Isolated plagiocephaly	Other Ethnic Group	ONS	141.177	122.261	160.092	215
Isolated plagiocephaly	Asian or Asian British	ONS	137.352	128.604	146.1	945
Isolated plagiocephaly	Black or Black British	ONS	73.2783	62.9399	83.6167	195
Isolated split hand-split foot malformation	Mixed	ONS	9.18462	4.19181	14.1774	15
Isolated split hand-split foot malformation	White	ONS	5.80893	5.1001	6.51776	260
Isolated split hand-split foot malformation	Black or Black British	ONS	5.6952	2.81303	8.57737	15
Isolated split hand-split foot malformation	Asian or Asian British	ONS	4.78629	3.15324	6.41933	35
Isolated split hand-split foot malformation	Other Ethnic Group	ONS	null	null	null	<10
Isolated split hand-split foot malformation	Unknown	ONS	3.35354	1.8456	4.86148	20
Isolated thyroid-stimulating hormone deficiency	Unknown	ONS	null	null	null	<10
Isolated thyroid-stimulating hormone deficiency	White	ONS	1.05822	0.755677	1.36076	45
Isolated thyroid-stimulating hormone deficiency	Mixed	ONS	null	null	null	<10
Isolated thyroid-stimulating hormone deficiency	Other Ethnic Group	ONS	null	null	null	<10
Isolated thyroid-stimulating hormone deficiency	Asian or Asian British	ONS	null	null	null	<10
Jeavons syndrome	Asian or Asian British	ONS	null	null	null	<10
Jeavons syndrome	White	ONS	0.697973	0.452268	0.943677	30
Jeavons syndrome	Black or Black British	ONS	null	null	null	<10
Jeavons syndrome	Unknown	ONS	null	null	null	<10
KCNQ2-related epileptic encephalopathy	Mixed	ONS	null	null	null	<10
KCNQ2-related epileptic encephalopathy	Unknown	ONS	null	null	null	<10
KCNQ2-related epileptic encephalopathy	Asian or Asian British	ONS	null	null	null	<10
KCNQ2-related epileptic encephalopathy	White	ONS	0.292698	0.133586	0.451811	15
Kawasaki disease	Mixed	ONS	373.037	341.218	404.856	530
Kawasaki disease	Black or Black British	ONS	321.21	299.564	342.855	845
Kawasaki disease	Asian or Asian British	ONS	213.352	202.449	224.255	1470
Kawasaki disease	Other Ethnic Group	ONS	170.203	149.434	190.972	260
Kawasaki disease	Unknown	ONS	147.732	137.724	157.741	835
Kawasaki disease	White	ONS	138.063	134.608	141.519	6130
Kennedy disease	White	ONS	3.19716	2.6713	3.72303	140
Kennedy disease	Other Ethnic Group	ONS	null	null	null	<10
Kennedy disease	Unknown	ONS	null	null	null	<10
Kennedy disease	Asian or Asian British	ONS	null	null	null	<10
Kennedy disease	Black or Black British	ONS	null	null	null	<10
Kleefstra syndrome	Mixed	ONS	null	null	null	<10
Kleefstra syndrome	White	ONS	3.37729	2.83681	3.91776	150
Kleefstra syndrome	Black or Black British	ONS	null	null	null	<10
Kleefstra syndrome	Asian or Asian British	ONS	1.74047	0.755706	2.72523	10
Kleefstra syndrome	Other Ethnic Group	ONS	null	null	null	<10
Kleefstra syndrome	Unknown	ONS	null	null	null	<10
L1 syndrome	Asian or Asian British	ONS	null	null	null	<10
L1 syndrome	White	ONS	null	null	null	<10
Lafora disease	Asian or Asian British	ONS	null	null	null	<10
Lafora disease	Mixed	ONS	null	null	null	<10
Lafora disease	Other Ethnic Group	ONS	null	null	null	<10
Lafora disease	White	ONS	null	null	null	<10
Lambert-Eaton myasthenic syndrome	White	ONS	4.75072	4.10969	5.39174	210
Lambert-Eaton myasthenic syndrome	Other Ethnic Group	ONS	null	null	null	<10
Lambert-Eaton myasthenic syndrome	Unknown	ONS	2.29453	1.04721	3.54185	15
Lambert-Eaton myasthenic syndrome	Asian or Asian British	ONS	2.03055	0.966881	3.09421	15
Lambert-Eaton myasthenic syndrome	Black or Black British	ONS	null	null	null	<10
Lambert-Eaton myasthenic syndrome	Mixed	ONS	null	null	null	<10
Lamellar ichthyosis	Asian or Asian British	ONS	16.9696	13.8946	20.0445	115
Lamellar ichthyosis	Black or Black British	ONS	6.07488	3.09819	9.05158	15
Lamellar ichthyosis	Mixed	ONS	null	null	null	<10
Lamellar ichthyosis	Other Ethnic Group	ONS	null	null	null	<10
Lamellar ichthyosis	Unknown	ONS	3.00054	1.57417	4.4269	15
Lamellar ichthyosis	White	ONS	2.9495	2.44441	3.45459	130
Landau-Kleffner syndrome	Mixed	ONS	7.0651	2.6861	11.4441	10
Landau-Kleffner syndrome	White	ONS	6.84463	6.0752	7.61406	305
Landau-Kleffner syndrome	Black or Black British	ONS	4.93584	2.25269	7.619	15
Landau-Kleffner syndrome	Asian or Asian British	ONS	4.49621	2.91343	6.079	30
Landau-Kleffner syndrome	Unknown	ONS	4.41255	2.68283	6.14227	25
Landau-Kleffner syndrome	Other Ethnic Group	ONS	null	null	null	<10
Laryngocele	White	ONS	14.9051	13.7697	16.0405	660
Laryngocele	Black or Black British	ONS	13.6685	9.20345	18.1335	35
Laryngocele	Unknown	ONS	10.7666	8.06472	13.4685	60
Laryngocele	Other Ethnic Group	ONS	7.91644	3.43729	12.3956	10
Laryngocele	Mixed	ONS	null	null	null	<10
Laryngocele	Asian or Asian British	ONS	3.77102	2.32148	5.22055	25
Late infantile neuronal ceroid lipofuscinosis	Other Ethnic Group	ONS	null	null	null	<10
Late infantile neuronal ceroid lipofuscinosis	Unknown	ONS	null	null	null	<10
Late infantile neuronal ceroid lipofuscinosis	Black or Black British	ONS	null	null	null	<10
Late infantile neuronal ceroid lipofuscinosis	White	ONS	0.292698	0.133586	0.451811	15
Late infantile neuronal ceroid lipofuscinosis	Asian or Asian British	ONS	null	null	null	<10
Laurence-Moon syndrome	Asian or Asian British	ONS	null	null	null	<10
Laurence-Moon syndrome	White	ONS	0.225152	0.0856015	0.364703	10
Legg-Calv√©-Perthes disease	White	ONS	315.529	310.304	320.753	14015
Legg-Calv√©-Perthes disease	Unknown	ONS	245.691	232.784	258.598	1390
Legg-Calv√©-Perthes disease	Mixed	ONS	105.976	89.0167	122.936	150
Legg-Calv√©-Perthes disease	Other Ethnic Group	ONS	83.7823	69.2107	98.3539	125
Legg-Calv√©-Perthes disease	Black or Black British	ONS	55.0536	46.0926	64.0147	145
Legg-Calv√©-Perthes disease	Asian or Asian British	ONS	45.8323	40.7789	50.8857	315
Lennox-Gastaut syndrome	Mixed	ONS	28.2604	19.5024	37.0184	40
Lennox-Gastaut syndrome	White	ONS	24.5416	23.0847	25.9986	1090
Lennox-Gastaut syndrome	Unknown	ONS	16.4147	13.0785	19.7509	95
Lennox-Gastaut syndrome	Black or Black British	ONS	15.1872	10.4806	19.8938	40
Lennox-Gastaut syndrome	Other Ethnic Group	ONS	13.8538	7.92841	19.7791	20
Lennox-Gastaut syndrome	Asian or Asian British	ONS	12.6184	9.96684	15.27	85
Leprechaunism	Asian or Asian British	ONS	null	null	null	<10
Leprechaunism	White	ONS	null	null	null	<10
Leukocyte adhesion deficiency	Asian or Asian British	ONS	null	null	null	<10
Leukocyte adhesion deficiency	White	ONS	null	null	null	<10
Levocardia	Mixed	ONS	50.1622	38.494	61.8304	70
Levocardia	Black or Black British	ONS	41.3851	33.6158	49.1545	110
Levocardia	Asian or Asian British	ONS	31.9086	27.6921	36.1251	220
Levocardia	Other Ethnic Group	ONS	27.0478	18.7685	35.3272	40
Levocardia	Unknown	ONS	25.0633	20.9409	29.1857	140
Levocardia	White	ONS	24.8793	23.4124	26.3463	1105
Lichen planopilaris	Black or Black British	ONS	53.1552	44.3501	61.9604	140
Lichen planopilaris	White	ONS	31.026	29.3878	32.6642	1380
Lichen planopilaris	Asian or Asian British	ONS	27.2673	23.3695	31.1651	190
Lichen planopilaris	Other Ethnic Group	ONS	26.3881	18.2104	34.5659	40
Lichen planopilaris	Mixed	ONS	22.6083	14.7749	30.4417	30
Lichen planopilaris	Unknown	ONS	12.0021	9.14941	14.8549	70
Lissencephaly due to LIS1 mutation	White	ONS	null	null	null	<10
Livedoid vasculopathy	White	ONS	9.2988	8.40197	10.1956	415
Livedoid vasculopathy	Asian or Asian British	ONS	6.52676	4.61977	8.43374	45
Livedoid vasculopathy	Other Ethnic Group	ONS	null	null	null	<10
Livedoid vasculopathy	Black or Black British	ONS	4.93584	2.25269	7.619	15
Livedoid vasculopathy	Unknown	ONS	4.76556	2.96798	6.56314	25
Livedoid vasculopathy	Mixed	ONS	null	null	null	<10
Localized scleroderma	White	ONS	108.276	105.216	111.336	4810
Localized scleroderma	Black or Black British	ONS	61.8879	52.3869	71.3889	165
Localized scleroderma	Mixed	ONS	57.9338	45.3943	70.4733	80
Localized scleroderma	Unknown	ONS	57.5397	51.2935	63.7859	325
Localized scleroderma	Asian or Asian British	ONS	56.4202	50.8134	62.027	390
Localized scleroderma	Other Ethnic Group	ONS	49.4777	38.2799	60.6756	75
Lujan-Fryns syndrome	Unknown	ONS	null	null	null	<10
Lujan-Fryns syndrome	White	ONS	1.10325	0.794338	1.41216	50
Lujan-Fryns syndrome	Mixed	ONS	null	null	null	<10
Lujan-Fryns syndrome	Asian or Asian British	ONS	null	null	null	<10
Lujan-Fryns syndrome	Black or Black British	ONS	null	null	null	<10
MOMO syndrome	Unknown	ONS	null	null	null	<10
MOMO syndrome	Asian or Asian British	ONS	null	null	null	<10
Macrocephaly-developmental delay syndrome	Mixed	ONS	null	null	null	<10
Macrocephaly-developmental delay syndrome	Asian or Asian British	ONS	null	null	null	<10
Macrocephaly-developmental delay syndrome	White	ONS	0.382759	0.200807	0.564711	15
Macrocephaly-developmental delay syndrome	Unknown	ONS	null	null	null	<10
Malan overgrowth syndrome	Mixed	ONS	null	null	null	<10
Malan overgrowth syndrome	White	ONS	0.225152	0.0856015	0.364703	10
Malan overgrowth syndrome	Asian or Asian British	ONS	null	null	null	<10
Male hypergonadotropic hypogonadism-intellectual disability-skeletal anomalies syndrome	Asian or Asian British	ONS	null	null	null	<10
Male hypergonadotropic hypogonadism-intellectual disability-skeletal anomalies syndrome	White	ONS	null	null	null	<10
Malignant hyperthermia of anesthesia	White	ONS	15.2653	14.1163	16.4144	680
Malignant hyperthermia of anesthesia	Unknown	ONS	9.00161	6.53107	11.4721	50
Malignant hyperthermia of anesthesia	Mixed	ONS	7.0651	2.6861	11.4441	10
Malignant hyperthermia of anesthesia	Asian or Asian British	ONS	4.64125	3.03314	6.24936	30
Malignant hyperthermia of anesthesia	Black or Black British	ONS	4.55616	1.97827	7.13406	10
Malignant hyperthermia of anesthesia	Other Ethnic Group	ONS	null	null	null	<10
Maple syrup urine disease	Asian or Asian British	ONS	11.313	8.80238	13.8237	80
Maple syrup urine disease	Other Ethnic Group	ONS	7.91644	3.43729	12.3956	10
Maple syrup urine disease	Mixed	ONS	null	null	null	<10
Maple syrup urine disease	Unknown	ONS	2.47103	1.17663	3.76543	15
Maple syrup urine disease	White	ONS	1.98134	1.56737	2.39532	90
Maple syrup urine disease	Black or Black British	ONS	null	null	null	<10
Marchiafava-Bignami disease	Black or Black British	ONS	6.45456	3.38626	9.52287	15
Marchiafava-Bignami disease	White	ONS	6.03409	5.31165	6.75652	270
Marchiafava-Bignami disease	Mixed	ONS	null	null	null	<10
Marchiafava-Bignami disease	Other Ethnic Group	ONS	null	null	null	<10
Marchiafava-Bignami disease	Unknown	ONS	3.70654	2.12123	5.29186	20
Marchiafava-Bignami disease	Asian or Asian British	ONS	3.04582	1.7431	4.34854	20
Medium chain acyl-CoA dehydrogenase deficiency	Asian or Asian British	ONS	96.8861	89.5388	104.233	670
Medium chain acyl-CoA dehydrogenase deficiency	Mixed	ONS	71.3575	57.4408	85.2741	100
Medium chain acyl-CoA dehydrogenase deficiency	White	ONS	69.4145	66.9642	71.8648	3085
Medium chain acyl-CoA dehydrogenase deficiency	Unknown	ONS	69.1888	62.3395	76.0382	390
Medium chain acyl-CoA dehydrogenase deficiency	Black or Black British	ONS	30.3744	23.7183	37.0305	80
Medium chain acyl-CoA dehydrogenase deficiency	Other Ethnic Group	ONS	27.0478	18.7685	35.3272	40
Megalencephaly	Mixed	ONS	11.3042	5.76512	16.8432	15
Megalencephaly	White	ONS	8.37567	7.52452	9.22682	370
Megalencephaly	Black or Black British	ONS	7.97329	4.56306	11.3835	20
Megalencephaly	Asian or Asian British	ONS	7.54203	5.49208	9.59198	50
Megalencephaly	Unknown	ONS	7.06008	4.87214	9.24803	40
Megalencephaly	Other Ethnic Group	ONS	6.59703	2.50815	10.6859	10
Melkersson-Rosenthal syndrome	White	ONS	3.46735	2.91971	4.01498	155
Melkersson-Rosenthal syndrome	Asian or Asian British	ONS	1.59543	0.652591	2.53827	10
Melkersson-Rosenthal syndrome	Unknown	ONS	null	null	null	<10
Melkersson-Rosenthal syndrome	Black or Black British	ONS	null	null	null	<10
Melkersson-Rosenthal syndrome	Mixed	ONS	null	null	null	<10
Melkersson-Rosenthal syndrome	Other Ethnic Group	ONS	null	null	null	<10
Mesial temporal lobe epilepsy with hippocampal sclerosis	Black or Black British	ONS	null	null	null	<10
Mesial temporal lobe epilepsy with hippocampal sclerosis	White	ONS	2.09392	1.66834	2.51949	95
Mesial temporal lobe epilepsy with hippocampal sclerosis	Other Ethnic Group	ONS	null	null	null	<10
Mesial temporal lobe epilepsy with hippocampal sclerosis	Asian or Asian British	ONS	null	null	null	<10
Mesial temporal lobe epilepsy with hippocampal sclerosis	Mixed	ONS	null	null	null	<10
Mesial temporal lobe epilepsy with hippocampal sclerosis	Unknown	ONS	null	null	null	<10
Mesocardia	Other Ethnic Group	ONS	7.91644	3.43729	12.3956	10
Mesocardia	Asian or Asian British	ONS	6.6718	4.74374	8.59985	45
Mesocardia	Mixed	ONS	null	null	null	<10
Mesocardia	White	ONS	5.69636	4.99443	6.39829	255
Mesocardia	Black or Black British	ONS	5.31552	2.53108	8.09997	15
Mesocardia	Unknown	ONS	4.23605	2.54128	5.93082	25
Microcephaly-glomerulonephritis-marfanoid habitus syndrome	Mixed	ONS	null	null	null	<10
Microcephaly-glomerulonephritis-marfanoid habitus syndrome	Other Ethnic Group	ONS	null	null	null	<10
Microcephaly-glomerulonephritis-marfanoid habitus syndrome	Unknown	ONS	null	null	null	<10
Microcephaly-glomerulonephritis-marfanoid habitus syndrome	White	ONS	0.315213	0.150095	0.480332	15
Microcephaly-glomerulonephritis-marfanoid habitus syndrome	Asian or Asian British	ONS	null	null	null	<10
Microcephaly-seizures-intellectual disability-heart disease syndrome	Other Ethnic Group	ONS	null	null	null	<10
Mitochondrial DNA-related progressive external ophthalmoplegia	White	ONS	12.3384	11.3053	13.3714	550
Mitochondrial DNA-related progressive external ophthalmoplegia	Other Ethnic Group	ONS	7.91644	3.43729	12.3956	10
Mitochondrial DNA-related progressive external ophthalmoplegia	Asian or Asian British	ONS	7.68707	5.61751	9.75663	55
Mitochondrial DNA-related progressive external ophthalmoplegia	Black or Black British	ONS	5.6952	2.81303	8.57737	15
Mitochondrial DNA-related progressive external ophthalmoplegia	Unknown	ONS	4.94206	3.11149	6.77262	30
Mitochondrial DNA-related progressive external ophthalmoplegia	Mixed	ONS	null	null	null	<10
Mitral atresia	Mixed	ONS	null	null	null	<10
Mitral atresia	Asian or Asian British	ONS	2.03055	0.966881	3.09421	15
Mitral atresia	Other Ethnic Group	ONS	null	null	null	<10
Mitral atresia	White	ONS	1.0357	0.736398	1.335	45
Mitral atresia	Unknown	ONS	null	null	null	<10
Mitral atresia	Black or Black British	ONS	null	null	null	<10
Miyoshi myopathy	White	ONS	2.0714	1.64812	2.49468	90
Miyoshi myopathy	Black or Black British	ONS	null	null	null	<10
Miyoshi myopathy	Unknown	ONS	null	null	null	<10
Miyoshi myopathy	Asian or Asian British	ONS	null	null	null	<10
Miyoshi myopathy	Other Ethnic Group	ONS	null	null	null	<10
Monosomy 5p	Other Ethnic Group	ONS	13.8538	7.92841	19.7791	20
Monosomy 5p	Mixed	ONS	12.7172	6.84214	18.5922	20
Monosomy 5p	Black or Black British	ONS	9.87169	6.07713	13.6662	25
Monosomy 5p	White	ONS	9.50143	8.59489	10.408	420
Monosomy 5p	Asian or Asian British	ONS	8.26723	6.12098	10.4135	55
Monosomy 5p	Unknown	ONS	7.06008	4.87214	9.24803	40
Monosomy 9p	White	ONS	null	null	null	<10
Moyamoya disease	Black or Black British	ONS	54.2943	45.3953	63.1933	145
Moyamoya disease	Mixed	ONS	26.8474	18.3111	35.3836	40
Moyamoya disease	Asian or Asian British	ONS	22.6261	19.0755	26.1767	155
Moyamoya disease	Other Ethnic Group	ONS	15.1732	8.97208	21.3743	25
Moyamoya disease	White	ONS	12.1582	11.1327	13.1837	540
Moyamoya disease	Unknown	ONS	9.00161	6.53107	11.4721	50
Multiple congenital anomalies-hypotonia-seizures syndrome	Asian or Asian British	ONS	null	null	null	<10
Multiple congenital anomalies-hypotonia-seizures syndrome	White	ONS	null	null	null	<10
Multiple system atrophy	White	ONS	21.2994	19.9421	22.6567	945
Multiple system atrophy	Other Ethnic Group	ONS	8.57614	3.9141	13.2382	15
Multiple system atrophy	Black or Black British	ONS	8.35297	4.86248	11.8434	20
Multiple system atrophy	Unknown	ONS	8.1191	5.77279	10.4654	45
Multiple system atrophy	Asian or Asian British	ONS	7.25195	5.24181	9.26209	50
Multiple system atrophy	Mixed	ONS	null	null	null	<10
Myasthenia gravis	White	ONS	418.153	412.139	424.167	18570
Myasthenia gravis	Black or Black British	ONS	352.343	329.673	375.013	930
Myasthenia gravis	Other Ethnic Group	ONS	213.744	190.47	237.018	325
Myasthenia gravis	Mixed	ONS	207.007	183.304	230.711	295
Myasthenia gravis	Asian or Asian British	ONS	203.78	193.124	214.435	1405
Myasthenia gravis	Unknown	ONS	203.33	191.589	215.072	1150
Myoclonic-astatic epilepsy	Mixed	ONS	null	null	null	<10
Myoclonic-astatic epilepsy	White	ONS	2.90447	2.40325	3.40569	130
Myoclonic-astatic epilepsy	Asian or Asian British	ONS	2.6107	1.40462	3.81679	20
Myoclonic-astatic epilepsy	Black or Black British	ONS	null	null	null	<10
Myoclonic-astatic epilepsy	Unknown	ONS	2.11803	0.91964	3.31641	10
Myoclonic-astatic epilepsy	Other Ethnic Group	ONS	null	null	null	<10
Nanophthalmos	Mixed	ONS	62.1728	49.1827	75.163	90
Nanophthalmos	Asian or Asian British	ONS	61.0614	55.2286	66.8943	420
Nanophthalmos	Other Ethnic Group	ONS	59.3733	47.1066	71.6399	90
Nanophthalmos	White	ONS	58.8999	56.6428	61.157	2615
Nanophthalmos	Black or Black British	ONS	42.9039	34.9932	50.8145	115
Nanophthalmos	Unknown	ONS	42.0075	36.6705	47.3445	240
Narcolepsy type 1	Black or Black British	ONS	167.059	151.449	182.669	440
Narcolepsy type 1	White	ONS	137.726	134.274	141.177	6115
Narcolepsy type 1	Mixed	ONS	128.585	109.903	147.266	180
Narcolepsy type 1	Unknown	ONS	77.8374	70.5726	85.1023	440
Narcolepsy type 1	Other Ethnic Group	ONS	48.1583	37.1108	59.2059	75
Narcolepsy type 1	Asian or Asian British	ONS	27.1223	23.2349	31.0097	185
Necrobiosis lipoidica	White	ONS	29.4274	27.832	31.0228	1305
Necrobiosis lipoidica	Unknown	ONS	9.70762	7.14203	12.2732	55
Necrobiosis lipoidica	Mixed	ONS	null	null	null	<10
Necrobiosis lipoidica	Asian or Asian British	ONS	5.22141	3.51575	6.92706	35
Necrobiosis lipoidica	Black or Black British	ONS	4.93584	2.25269	7.619	15
Necrobiosis lipoidica	Other Ethnic Group	ONS	null	null	null	<10
Nephrogenic diabetes insipidus	White	ONS	22.1325	20.7489	23.5161	985
Nephrogenic diabetes insipidus	Black or Black British	ONS	15.5669	10.8019	20.3319	40
Nephrogenic diabetes insipidus	Asian or Asian British	ONS	13.1986	10.4867	15.9104	90
Nephrogenic diabetes insipidus	Unknown	ONS	9.88412	7.29531	12.4729	55
Nephrogenic diabetes insipidus	Mixed	ONS	9.18462	4.19181	14.1774	15
Nephrogenic diabetes insipidus	Other Ethnic Group	ONS	7.91644	3.43729	12.3956	10
Neuroleptic malignant syndrome	Black or Black British	ONS	67.5831	57.6546	77.5116	180
Neuroleptic malignant syndrome	White	ONS	37.2402	35.4455	39.0349	1655
Neuroleptic malignant syndrome	Asian or Asian British	ONS	25.2368	21.4869	28.9867	175
Neuroleptic malignant syndrome	Mixed	ONS	24.7278	16.5355	32.9202	35
Neuroleptic malignant syndrome	Other Ethnic Group	ONS	18.4717	11.6297	25.3137	30
Neuroleptic malignant syndrome	Unknown	ONS	14.8262	11.6555	17.9968	85
Neuromyelitis optica spectrum disorder	Black or Black British	ONS	80.8719	70.011	91.7327	215
Neuromyelitis optica spectrum disorder	White	ONS	41.6082	39.7111	43.5052	1850
Neuromyelitis optica spectrum disorder	Asian or Asian British	ONS	40.1758	35.4445	44.9071	275
Neuromyelitis optica spectrum disorder	Mixed	ONS	38.1515	27.9757	48.3274	55
Neuromyelitis optica spectrum disorder	Other Ethnic Group	ONS	24.409	16.5439	32.2741	35
Neuromyelitis optica spectrum disorder	Unknown	ONS	22.2393	18.3561	26.1225	125
New-onset refractory status epilepticus	White	ONS	0.562881	0.342232	0.78353	25
New-onset refractory status epilepticus	Asian or Asian British	ONS	null	null	null	<10
New-onset refractory status epilepticus	Black or Black British	ONS	null	null	null	<10
New-onset refractory status epilepticus	Unknown	ONS	null	null	null	<10
Nodular non-suppurative panniculitis	Black or Black British	ONS	3.7968	1.44352	6.15009	10
Nodular non-suppurative panniculitis	White	ONS	2.40913	1.95265	2.86561	105
Nodular non-suppurative panniculitis	Asian or Asian British	ONS	1.88551	0.860534	2.91048	15
Nodular non-suppurative panniculitis	Unknown	ONS	null	null	null	<10
Nodular non-suppurative panniculitis	Other Ethnic Group	ONS	null	null	null	<10
Nodular non-suppurative panniculitis	Mixed	ONS	null	null	null	<10
Oculocerebral hypopigmentation syndrome, Cross type	Asian or Asian British	ONS	null	null	null	<10
Oculocerebral hypopigmentation syndrome, Cross type	Mixed	ONS	null	null	null	<10
Oculocerebral hypopigmentation syndrome, Cross type	White	ONS	0.630427	0.396913	0.86394	30
Oculopharyngeal muscular dystrophy	White	ONS	6.39433	5.65064	7.13802	285
Oculopharyngeal muscular dystrophy	Black or Black British	ONS	null	null	null	<10
Oculopharyngeal muscular dystrophy	Mixed	ONS	null	null	null	<10
Oculopharyngeal muscular dystrophy	Unknown	ONS	2.11803	0.91964	3.31641	10
Oculopharyngeal muscular dystrophy	Asian or Asian British	ONS	null	null	null	<10
Oculopharyngeal muscular dystrophy	Other Ethnic Group	ONS	null	null	null	<10
Oromandibular dystonia	White	ONS	24.2939	22.8444	25.7435	1080
Oromandibular dystonia	Black or Black British	ONS	19.7434	14.3771	25.1097	50
Oromandibular dystonia	Asian or Asian British	ONS	19.0001	15.7464	22.2538	130
Oromandibular dystonia	Other Ethnic Group	ONS	11.215	5.8837	16.5462	15
Oromandibular dystonia	Unknown	ONS	9.00161	6.53107	11.4721	50
Oromandibular dystonia	Mixed	ONS	7.0651	2.6861	11.4441	10
Osteochondritis dissecans	White	ONS	277.816	272.914	282.718	12340
Osteochondritis dissecans	Unknown	ONS	188.151	176.856	199.446	1065
Osteochondritis dissecans	Black or Black British	ONS	172.375	156.519	188.231	455
Osteochondritis dissecans	Mixed	ONS	163.91	142.818	185.002	230
Osteochondritis dissecans	Other Ethnic Group	ONS	93.0182	77.6644	108.372	140
Osteochondritis dissecans	Asian or Asian British	ONS	85.283	78.3896	92.1763	590
Osteochondrosis of the metatarsal bone	White	ONS	123.451	120.183	126.719	5485
Osteochondrosis of the metatarsal bone	Unknown	ONS	57.0102	50.7928	63.2276	325
Osteochondrosis of the metatarsal bone	Other Ethnic Group	ONS	30.3464	21.5767	39.116	45
Osteochondrosis of the metatarsal bone	Mixed	ONS	28.9669	20.1001	37.8337	40
Osteochondrosis of the metatarsal bone	Asian or Asian British	ONS	11.8932	9.31897	14.4674	80
Osteochondrosis of the metatarsal bone	Black or Black British	ONS	10.2514	6.38453	14.1182	25
Osteochondrosis of the tarsal bone	White	ONS	124.127	120.85	127.403	5515
Osteochondrosis of the tarsal bone	Unknown	ONS	69.7183	62.8428	76.5938	395
Osteochondrosis of the tarsal bone	Mixed	ONS	62.1728	49.1827	75.163	90
Osteochondrosis of the tarsal bone	Black or Black British	ONS	41.3851	33.6158	49.1545	110
Osteochondrosis of the tarsal bone	Asian or Asian British	ONS	37.7102	33.1263	42.294	260
Osteochondrosis of the tarsal bone	Other Ethnic Group	ONS	25.0687	17.098	33.0394	40
Osteogenesis imperfecta	White	ONS	147.227	143.659	150.796	6540
Osteogenesis imperfecta	Unknown	ONS	77.3079	70.0678	84.548	440
Osteogenesis imperfecta	Asian or Asian British	ONS	67.1531	61.0362	73.27	465
Osteogenesis imperfecta	Mixed	ONS	65.7054	52.3513	79.0595	95
Osteogenesis imperfecta	Other Ethnic Group	ONS	59.3733	47.1066	71.6399	90
Osteogenesis imperfecta	Black or Black British	ONS	48.2194	39.833	56.6058	125
Osteogenesis imperfecta-retinopathy-seizures-intellectual disability syndrome	White	ONS	null	null	null	<10
PEHO-like syndrome	White	ONS	null	null	null	<10
PFAPA syndrome	Other Ethnic Group	ONS	null	null	null	<10
PFAPA syndrome	Unknown	ONS	4.94206	3.11149	6.77262	30
PFAPA syndrome	White	ONS	3.46735	2.91971	4.01498	155
PFAPA syndrome	Mixed	ONS	null	null	null	<10
PFAPA syndrome	Black or Black British	ONS	null	null	null	<10
PFAPA syndrome	Asian or Asian British	ONS	null	null	null	<10
POMT1-related limb-girdle muscular dystrophy R11	Asian or Asian British	ONS	null	null	null	<10
POMT1-related limb-girdle muscular dystrophy R11	White	ONS	0.292698	0.133586	0.451811	15
Pantothenate kinase-associated neurodegeneration	Asian or Asian British	ONS	4.20613	2.67526	5.73701	30
Pantothenate kinase-associated neurodegeneration	White	ONS	1.73367	1.34644	2.12091	75
Pantothenate kinase-associated neurodegeneration	Mixed	ONS	null	null	null	<10
Pantothenate kinase-associated neurodegeneration	Other Ethnic Group	ONS	null	null	null	<10
Pantothenate kinase-associated neurodegeneration	Unknown	ONS	null	null	null	<10
Pantothenate kinase-associated neurodegeneration	Black or Black British	ONS	null	null	null	<10
Paraplegia-intellectual disability-hyperkeratosis syndrome	Mixed	ONS	null	null	null	<10
Paraplegia-intellectual disability-hyperkeratosis syndrome	White	ONS	null	null	null	<10
Parkinsonian-pyramidal syndrome	White	ONS	null	null	null	<10
Parkinsonian-pyramidal syndrome	Unknown	ONS	null	null	null	<10
Partington syndrome	White	ONS	null	null	null	<10
Pellagra	Asian or Asian British	ONS	1.45039	0.551429	2.34935	10
Pellagra	White	ONS	1.41846	1.06819	1.76873	65
Pellagra	Unknown	ONS	null	null	null	<10
Pemphigus vegetans	Asian or Asian British	ONS	1.88551	0.860534	2.91048	15
Pemphigus vegetans	White	ONS	1.01319	0.717154	1.30922	45
Pemphigus vegetans	Unknown	ONS	null	null	null	<10
Pemphigus vulgaris	Asian or Asian British	ONS	69.0386	62.8364	75.2408	475
Pemphigus vulgaris	Black or Black British	ONS	28.0963	21.6947	34.498	75
Pemphigus vulgaris	Other Ethnic Group	ONS	27.7075	19.3278	36.0873	40
Pemphigus vulgaris	White	ONS	18.5976	17.3293	19.8659	825
Pemphigus vulgaris	Mixed	ONS	18.3692	11.3083	25.4302	25
Pemphigus vulgaris	Unknown	ONS	9.70762	7.14203	12.2732	55
Pendred syndrome	Asian or Asian British	ONS	15.5192	12.5786	18.4598	105
Pendred syndrome	Mixed	ONS	13.4237	7.38766	19.4597	20
Pendred syndrome	White	ONS	11.6404	10.637	12.6438	515
Pendred syndrome	Other Ethnic Group	ONS	11.215	5.8837	16.5462	15
Pendred syndrome	Unknown	ONS	9.70762	7.14203	12.2732	55
Pendred syndrome	Black or Black British	ONS	8.73265	5.16372	12.3016	25
Perioral myoclonia with absences	Unknown	ONS	null	null	null	<10
Perioral myoclonia with absences	White	ONS	null	null	null	<10
Peripheral pulmonary stenosis	Mixed	ONS	466.296	430.721	501.871	660
Peripheral pulmonary stenosis	Black or Black British	ONS	403.22	378.969	427.472	1060
Peripheral pulmonary stenosis	White	ONS	351.215	345.704	356.727	15600
Peripheral pulmonary stenosis	Asian or Asian British	ONS	320.101	306.746	333.456	2205
Peripheral pulmonary stenosis	Unknown	ONS	277.638	263.917	291.358	1575
Peripheral pulmonary stenosis	Other Ethnic Group	ONS	241.451	216.715	266.188	365
Phacoanaphylactic uveitis	White	ONS	5.94402	5.227	6.66105	265
Phacoanaphylactic uveitis	Black or Black British	ONS	4.55616	1.97827	7.13406	10
Phacoanaphylactic uveitis	Asian or Asian British	ONS	3.91605	2.43891	5.3932	25
Phacoanaphylactic uveitis	Unknown	ONS	3.35354	1.8456	4.86148	20
Phacoanaphylactic uveitis	Other Ethnic Group	ONS	null	null	null	<10
Phacoanaphylactic uveitis	Mixed	ONS	null	null	null	<10
Photosensitive epilepsy	White	ONS	57.6841	55.4504	59.9177	2560
Photosensitive epilepsy	Unknown	ONS	32.1234	27.4563	36.7904	180
Photosensitive epilepsy	Mixed	ONS	27.5539	18.9061	36.2017	40
Photosensitive epilepsy	Asian or Asian British	ONS	18.2749	15.0839	21.4659	125
Photosensitive epilepsy	Other Ethnic Group	ONS	10.5553	5.38318	15.7273	15
Photosensitive epilepsy	Black or Black British	ONS	8.73265	5.16372	12.3016	25
Pitt-Hopkins syndrome	Mixed	ONS	null	null	null	<10
Pitt-Hopkins syndrome	Asian or Asian British	ONS	1.45039	0.551429	2.34935	10
Pitt-Hopkins syndrome	White	ONS	1.41846	1.06819	1.76873	65
Pitt-Hopkins syndrome	Unknown	ONS	null	null	null	<10
Pitt-Hopkins syndrome	Other Ethnic Group	ONS	null	null	null	<10
Pitt-Hopkins syndrome	Black or Black British	ONS	null	null	null	<10
Pityriasis rubra pilaris	White	ONS	16.1434	14.9618	17.3251	715
Pityriasis rubra pilaris	Unknown	ONS	10.2371	7.60249	12.8718	60
Pityriasis rubra pilaris	Mixed	ONS	7.77161	3.17888	12.3643	10
Pityriasis rubra pilaris	Asian or Asian British	ONS	5.36644	3.63726	7.09563	35
Pityriasis rubra pilaris	Black or Black British	ONS	4.55616	1.97827	7.13406	10
Pityriasis rubra pilaris	Other Ethnic Group	ONS	null	null	null	<10
Plummer-Vinson syndrome	Asian or Asian British	ONS	17.9848	14.8193	21.1504	125
Plummer-Vinson syndrome	Black or Black British	ONS	12.9091	8.56989	17.2484	35
Plummer-Vinson syndrome	White	ONS	12.6085	11.5642	13.6528	560
Plummer-Vinson syndrome	Mixed	ONS	10.5976	5.2345	15.9608	15
Plummer-Vinson syndrome	Unknown	ONS	6.70708	4.57454	8.83962	40
Plummer-Vinson syndrome	Other Ethnic Group	ONS	null	null	null	<10
Poliomyelitis	Black or Black British	ONS	28.8557	22.3681	35.3433	75
Poliomyelitis	Asian or Asian British	ONS	26.8322	22.9656	30.6988	185
Poliomyelitis	White	ONS	20.2862	18.9616	21.6109	900
Poliomyelitis	Other Ethnic Group	ONS	15.8329	9.49841	22.1673	25
Poliomyelitis	Mixed	ONS	14.1302	7.93736	20.323	20
Poliomyelitis	Unknown	ONS	9.35461	6.8361	11.8731	55
Polydactyly of a biphalangeal thumb	Mixed	ONS	132.117	113.181	151.054	185
Polydactyly of a biphalangeal thumb	Asian or Asian British	ONS	110.085	102.253	117.916	760
Polydactyly of a biphalangeal thumb	White	ONS	69.6396	67.1854	72.0939	3095
Polydactyly of a biphalangeal thumb	Unknown	ONS	65.4823	58.8189	72.1456	370
Polydactyly of a biphalangeal thumb	Other Ethnic Group	ONS	64.6509	51.8507	77.4512	100
Polydactyly of a biphalangeal thumb	Black or Black British	ONS	61.1285	51.686	70.571	160
Polymicrogyria with optic nerve hypoplasia	Asian or Asian British	ONS	null	null	null	<10
Polymicrogyria with optic nerve hypoplasia	White	ONS	0.697973	0.452268	0.943677	30
Polymicrogyria with optic nerve hypoplasia	Other Ethnic Group	ONS	null	null	null	<10
Polymicrogyria with optic nerve hypoplasia	Unknown	ONS	null	null	null	<10
Polymicrogyria with optic nerve hypoplasia	Black or Black British	ONS	null	null	null	<10
Polymyalgia rheumatica	White	ONS	3696.82	3678.94	3714.7	164190
Polymyalgia rheumatica	Unknown	ONS	1367.19	1336.74	1397.63	7745
Polymyalgia rheumatica	Asian or Asian British	ONS	456.728	440.776	472.68	3150
Polymyalgia rheumatica	Other Ethnic Group	ONS	440.682	407.263	474.101	670
Polymyalgia rheumatica	Black or Black British	ONS	403.98	379.706	428.254	1065
Polymyalgia rheumatica	Mixed	ONS	376.57	344.6	408.539	535
Polysyndactyly	Mixed	ONS	28.2604	19.5024	37.0184	40
Polysyndactyly	Asian or Asian British	ONS	15.8093	12.8413	18.7772	110
Polysyndactyly	White	ONS	13.8694	12.7741	14.9647	615
Polysyndactyly	Other Ethnic Group	ONS	13.8538	7.92841	19.7791	20
Polysyndactyly	Black or Black British	ONS	13.6685	9.20345	18.1335	35
Polysyndactyly	Unknown	ONS	11.6491	8.83868	14.4596	65
Porphyria cutanea tarda	White	ONS	19.4532	18.156	20.7503	865
Porphyria cutanea tarda	Unknown	ONS	6.70708	4.57454	8.83962	40
Porphyria cutanea tarda	Mixed	ONS	null	null	null	<10
Porphyria cutanea tarda	Other Ethnic Group	ONS	null	null	null	<10
Porphyria cutanea tarda	Asian or Asian British	ONS	2.32062	1.18352	3.45773	15
Porphyria cutanea tarda	Black or Black British	ONS	null	null	null	<10
Postencephalitic parkinsonism	White	ONS	1.19331	0.872038	1.51458	55
Postencephalitic parkinsonism	Black or Black British	ONS	null	null	null	<10
Postencephalitic parkinsonism	Asian or Asian British	ONS	null	null	null	<10
Postencephalitic parkinsonism	Unknown	ONS	null	null	null	<10
Postpoliomyelitis syndrome	White	ONS	39.7394	37.8854	41.5934	1765
Postpoliomyelitis syndrome	Asian or Asian British	ONS	33.9391	29.5905	38.2877	235
Postpoliomyelitis syndrome	Black or Black British	ONS	32.6525	25.7513	39.5537	85
Postpoliomyelitis syndrome	Other Ethnic Group	ONS	27.7075	19.3278	36.0873	40
Postpoliomyelitis syndrome	Mixed	ONS	15.5432	9.04812	22.0383	20
Postpoliomyelitis syndrome	Unknown	ONS	14.6497	11.498	17.8014	85
Prader-Willi syndrome	Mixed	ONS	35.3255	25.5338	45.1172	50
Prader-Willi syndrome	White	ONS	34.5834	32.8539	36.3129	1535
Prader-Willi syndrome	Other Ethnic Group	ONS	25.0687	17.098	33.0394	40
Prader-Willi syndrome	Asian or Asian British	ONS	23.0612	19.4766	26.6458	160
Prader-Willi syndrome	Black or Black British	ONS	20.8824	15.3635	26.4014	55
Prader-Willi syndrome	Unknown	ONS	20.8272	17.0693	24.5852	120
Primary anetoderma	Black or Black British	ONS	null	null	null	<10
Primary anetoderma	White	ONS	1.14828	0.833127	1.46343	50
Primary anetoderma	Unknown	ONS	null	null	null	<10
Primary anetoderma	Asian or Asian British	ONS	null	null	null	<10
Primary anetoderma	Mixed	ONS	null	null	null	<10
Primary lateral sclerosis	White	ONS	12.9463	11.8881	14.0045	575
Primary lateral sclerosis	Unknown	ONS	5.64807	3.69111	7.60502	30
Primary lateral sclerosis	Asian or Asian British	ONS	4.93133	3.27372	6.58893	35
Primary lateral sclerosis	Other Ethnic Group	ONS	null	null	null	<10
Primary lateral sclerosis	Black or Black British	ONS	3.7968	1.44352	6.15009	10
Primary lateral sclerosis	Mixed	ONS	null	null	null	<10
Progressive myoclonic epilepsy with dystonia	Unknown	ONS	null	null	null	<10
Progressive myoclonic epilepsy with dystonia	White	ONS	null	null	null	<10
Progressive supranuclear palsy	White	ONS	32.1968	30.528	33.8656	1430
Progressive supranuclear palsy	Asian or Asian British	ONS	16.5345	13.4992	19.5697	115
Progressive supranuclear palsy	Black or Black British	ONS	13.2888	8.88622	17.6914	35
Progressive supranuclear palsy	Other Ethnic Group	ONS	9.89555	4.88771	14.9034	15
Progressive supranuclear palsy	Unknown	ONS	9.70762	7.14203	12.2732	55
Progressive supranuclear palsy	Mixed	ONS	null	null	null	<10
Properdin deficiency	Other Ethnic Group	ONS	null	null	null	<10
Properdin deficiency	Unknown	ONS	null	null	null	<10
Properdin deficiency	White	ONS	null	null	null	<10
Proximal Xq28 duplication syndrome	Mixed	ONS	null	null	null	<10
Proximal Xq28 duplication syndrome	Unknown	ONS	null	null	null	<10
Proximal Xq28 duplication syndrome	White	ONS	null	null	null	<10
Proximal spinal muscular atrophy	Asian or Asian British	ONS	50.4736	45.1705	55.7767	350
Proximal spinal muscular atrophy	White	ONS	46.8542	44.8411	48.8673	2080
Proximal spinal muscular atrophy	Mixed	ONS	33.9125	24.3186	43.5063	50
Proximal spinal muscular atrophy	Unknown	ONS	29.1228	24.6791	33.5666	165
Proximal spinal muscular atrophy	Other Ethnic Group	ONS	28.3672	19.8884	36.8461	45
Proximal spinal muscular atrophy	Black or Black British	ONS	26.9573	20.6868	33.2278	70
Pseudoprogeria syndrome	White	ONS	null	null	null	<10
Pulmonary alveolar microlithiasis	Other Ethnic Group	ONS	null	null	null	<10
Pulmonary alveolar microlithiasis	Asian or Asian British	ONS	2.90078	1.62946	4.1721	20
Pulmonary alveolar microlithiasis	Black or Black British	ONS	null	null	null	<10
Pulmonary alveolar microlithiasis	White	ONS	1.98134	1.56737	2.39532	90
Pulmonary alveolar microlithiasis	Mixed	ONS	null	null	null	<10
Pulmonary alveolar microlithiasis	Unknown	ONS	null	null	null	<10
Pulmonary artery hypoplasia	Black or Black British	ONS	9.11233	5.46664	12.758	25
Pulmonary artery hypoplasia	Other Ethnic Group	ONS	8.57614	3.9141	13.2382	15
Pulmonary artery hypoplasia	Mixed	ONS	8.47811	3.68117	13.2751	10
Pulmonary artery hypoplasia	White	ONS	7.29494	6.5006	8.08928	325
Pulmonary artery hypoplasia	Asian or Asian British	ONS	6.96187	4.99235	8.9314	50
Pulmonary artery hypoplasia	Unknown	ONS	5.47157	3.54543	7.3977	30
Pulmonary atresia with ventricular septal defect	Mixed	ONS	null	null	null	<10
Pulmonary atresia with ventricular septal defect	Other Ethnic Group	ONS	null	null	null	<10
Pulmonary atresia with ventricular septal defect	Asian or Asian British	ONS	4.49621	2.91343	6.079	30
Pulmonary atresia with ventricular septal defect	Black or Black British	ONS	null	null	null	<10
Pulmonary atresia with ventricular septal defect	White	ONS	2.61177	2.13647	3.08706	115
Pulmonary atresia with ventricular septal defect	Unknown	ONS	2.47103	1.17663	3.76543	15
Pulmonary atresia-intact ventricular septum syndrome	Mixed	ONS	null	null	null	<10
Pulmonary atresia-intact ventricular septum syndrome	Black or Black British	ONS	null	null	null	<10
Pulmonary atresia-intact ventricular septum syndrome	White	ONS	1.68864	1.30647	2.07082	75
Pulmonary atresia-intact ventricular septum syndrome	Unknown	ONS	null	null	null	<10
Pulmonary atresia-intact ventricular septum syndrome	Asian or Asian British	ONS	null	null	null	<10
Pulmonary atresia-intact ventricular septum syndrome	Other Ethnic Group	ONS	null	null	null	<10
Pustulosis palmaris et plantaris	White	ONS	63.448	61.1053	65.7906	2820
Pustulosis palmaris et plantaris	Mixed	ONS	38.858	28.5884	49.1277	55
Pustulosis palmaris et plantaris	Black or Black British	ONS	38.7274	31.2116	46.2432	100
Pustulosis palmaris et plantaris	Asian or Asian British	ONS	31.6185	27.4212	35.8158	220
Pustulosis palmaris et plantaris	Unknown	ONS	28.7698	24.3531	33.1866	165
Pustulosis palmaris et plantaris	Other Ethnic Group	ONS	22.4299	14.8904	29.9694	35
Pyoderma gangrenosum	White	ONS	66.9378	64.5316	69.344	2975
Pyoderma gangrenosum	Black or Black British	ONS	45.5616	37.4096	53.7136	120
Pyoderma gangrenosum	Mixed	ONS	31.0864	21.901	40.2719	45
Pyoderma gangrenosum	Other Ethnic Group	ONS	30.3464	21.5767	39.116	45
Pyoderma gangrenosum	Unknown	ONS	30.0054	25.4948	34.5159	170
Pyoderma gangrenosum	Asian or Asian British	ONS	25.5269	21.7555	29.2982	175
Pyridoxine-dependent epilepsy	Mixed	ONS	null	null	null	<10
Pyridoxine-dependent epilepsy	Asian or Asian British	ONS	null	null	null	<10
Pyridoxine-dependent epilepsy	Unknown	ONS	null	null	null	<10
Pyridoxine-dependent epilepsy	White	ONS	0.270183	0.117313	0.423053	10
Pyruvate carboxylase deficiency	Mixed	ONS	null	null	null	<10
Pyruvate carboxylase deficiency	White	ONS	null	null	null	<10
Quinquaud folliculitis decalvans	Black or Black British	ONS	48.2194	39.833	56.6058	125
Quinquaud folliculitis decalvans	Mixed	ONS	20.4888	13.0316	27.9459	30
Quinquaud folliculitis decalvans	Other Ethnic Group	ONS	12.5344	6.89823	18.1705	20
Quinquaud folliculitis decalvans	White	ONS	12.2933	11.2622	13.3245	545
Quinquaud folliculitis decalvans	Asian or Asian British	ONS	10.7329	8.28745	13.1783	75
Quinquaud folliculitis decalvans	Unknown	ONS	10.5901	7.91045	13.2698	60
Rabson-Mendenhall syndrome	Other Ethnic Group	ONS	null	null	null	<10
Rabson-Mendenhall syndrome	Unknown	ONS	null	null	null	<10
Rabson-Mendenhall syndrome	Black or Black British	ONS	null	null	null	<10
Rabson-Mendenhall syndrome	Asian or Asian British	ONS	null	null	null	<10
Rabson-Mendenhall syndrome	White	ONS	null	null	null	<10
Radial hemimelia	Mixed	ONS	14.1302	7.93736	20.323	20
Radial hemimelia	White	ONS	11.4377	10.4431	12.4324	510
Radial hemimelia	Asian or Asian British	ONS	10.4428	8.03065	12.855	70
Radial hemimelia	Other Ethnic Group	ONS	7.91644	3.43729	12.3956	10
Radial hemimelia	Black or Black British	ONS	7.59361	4.26556	10.9216	20
Radial hemimelia	Unknown	ONS	7.58959	5.32108	9.8581	45
Radioulnar synostosis-microcephaly-scoliosis syndrome	White	ONS	null	null	null	<10
Rasmussen subacute encephalitis	Mixed	ONS	null	null	null	<10
Rasmussen subacute encephalitis	Black or Black British	ONS	3.7968	1.44352	6.15009	10
Rasmussen subacute encephalitis	White	ONS	2.52171	2.05468	2.98873	110
Rasmussen subacute encephalitis	Unknown	ONS	2.29453	1.04721	3.54185	15
Rasmussen subacute encephalitis	Asian or Asian British	ONS	1.88551	0.860534	2.91048	15
Rasmussen subacute encephalitis	Other Ethnic Group	ONS	null	null	null	<10
Reactive arthritis	White	ONS	56.9861	54.7659	59.2062	2530
Reactive arthritis	Unknown	ONS	31.5939	26.9655	36.2223	180
Reactive arthritis	Black or Black British	ONS	23.9199	18.0132	29.8265	65
Reactive arthritis	Mixed	ONS	23.3148	15.36	31.2696	35
Reactive arthritis	Asian or Asian British	ONS	16.0993	13.1043	19.0944	110
Reactive arthritis	Other Ethnic Group	ONS	11.8747	6.38885	17.3605	20
Reading seizures	White	ONS	0.450305	0.25295	0.64766	20
Reading seizures	Unknown	ONS	null	null	null	<10
Reading seizures	Asian or Asian British	ONS	null	null	null	<10
Recessive X-linked ichthyosis	Mixed	ONS	9.18462	4.19181	14.1774	15
Recessive X-linked ichthyosis	White	ONS	4.23287	3.62779	4.83794	190
Recessive X-linked ichthyosis	Asian or Asian British	ONS	3.91605	2.43891	5.3932	25
Recessive X-linked ichthyosis	Unknown	ONS	3.88305	2.26042	5.50567	20
Recessive X-linked ichthyosis	Other Ethnic Group	ONS	null	null	null	<10
Recessive X-linked ichthyosis	Black or Black British	ONS	null	null	null	<10
Renin-angiotensin-aldosterone system-blocker-induced angioedema	Black or Black British	ONS	26.9573	20.6868	33.2278	70
Renin-angiotensin-aldosterone system-blocker-induced angioedema	White	ONS	20.4889	19.1576	21.8201	910
Renin-angiotensin-aldosterone system-blocker-induced angioedema	Mixed	ONS	16.9562	10.1723	23.7401	25
Renin-angiotensin-aldosterone system-blocker-induced angioedema	Asian or Asian British	ONS	12.0382	9.44836	14.6281	85
Renin-angiotensin-aldosterone system-blocker-induced angioedema	Unknown	ONS	8.8251	6.37891	11.2713	50
Renin-angiotensin-aldosterone system-blocker-induced angioedema	Other Ethnic Group	ONS	7.91644	3.43729	12.3956	10
Renpenning syndrome	White	ONS	null	null	null	<10
Retinopathy of prematurity	Mixed	ONS	782.813	736.719	828.907	1110
Retinopathy of prematurity	Black or Black British	ONS	639.002	608.473	669.531	1685
Retinopathy of prematurity	Asian or Asian British	ONS	443.094	427.382	458.807	3055
Retinopathy of prematurity	Other Ethnic Group	ONS	342.386	312.929	371.843	520
Retinopathy of prematurity	White	ONS	323.094	317.807	328.38	14350
Retinopathy of prematurity	Unknown	ONS	286.992	273.043	300.942	1625
Rett syndrome	White	ONS	27.5587	26.0147	29.1026	1225
Rett syndrome	Mixed	ONS	26.1409	17.7177	34.564	35
Rett syndrome	Other Ethnic Group	ONS	20.4508	13.2516	27.65	30
Rett syndrome	Unknown	ONS	18.5327	14.9878	22.0776	105
Rett syndrome	Asian or Asian British	ONS	15.0841	12.185	17.9831	105
Rett syndrome	Black or Black British	ONS	12.5294	8.2545	16.8044	35
Rheumatic fever	White	ONS	51.65	49.5363	53.7636	2295
Rheumatic fever	Black or Black British	ONS	50.1178	41.5679	58.6677	130
Rheumatic fever	Other Ethnic Group	ONS	38.9225	28.9906	48.8544	60
Rheumatic fever	Asian or Asian British	ONS	38.1453	33.5351	42.7555	265
Rheumatic fever	Mixed	ONS	34.619	24.9257	44.3123	50
Rheumatic fever	Unknown	ONS	21.1803	17.3906	24.9699	120
Richieri Costa-da Silva syndrome	White	ONS	null	null	null	<10
Right superior vena cava connecting to left-sided atrium	White	ONS	null	null	null	<10
Rigid spine syndrome	Asian or Asian British	ONS	null	null	null	<10
Rigid spine syndrome	White	ONS	null	null	null	<10
Ring chromosome 12 syndrome	Mixed	ONS	null	null	null	<10
Ring chromosome 12 syndrome	Unknown	ONS	null	null	null	<10
Ring chromosome 12 syndrome	Asian or Asian British	ONS	null	null	null	<10
Ring chromosome 12 syndrome	White	ONS	null	null	null	<10
Rolandic epilepsy-speech dyspraxia syndrome	Unknown	ONS	null	null	null	<10
Rolandic epilepsy-speech dyspraxia syndrome	White	ONS	null	null	null	<10
SHORT syndrome	Mixed	ONS	null	null	null	<10
SHORT syndrome	Asian or Asian British	ONS	null	null	null	<10
SHORT syndrome	White	ONS	0.270183	0.117313	0.423053	10
SHORT syndrome	Unknown	ONS	null	null	null	<10
Scapuloperoneal spinal muscular atrophy	White	ONS	null	null	null	<10
Schilder disease	Black or Black British	ONS	null	null	null	<10
Schilder disease	Asian or Asian British	ONS	2.6107	1.40462	3.81679	20
Schilder disease	White	ONS	2.27404	1.83054	2.71754	100
Schilder disease	Unknown	ONS	null	null	null	<10
Schilder disease	Mixed	ONS	null	null	null	<10
Schilder disease	Other Ethnic Group	ONS	null	null	null	<10
Scimitar syndrome	Mixed	ONS	9.18462	4.19181	14.1774	15
Scimitar syndrome	Other Ethnic Group	ONS	7.91644	3.43729	12.3956	10
Scimitar syndrome	Asian or Asian British	ONS	7.54203	5.49208	9.59198	50
Scimitar syndrome	White	ONS	6.50691	5.7567	7.25711	290
Scimitar syndrome	Black or Black British	ONS	5.31552	2.53108	8.09997	15
Scimitar syndrome	Unknown	ONS	4.41255	2.68283	6.14227	25
Sebocystomatosis	Black or Black British	ONS	29.2354	22.7053	35.7655	75
Sebocystomatosis	Asian or Asian British	ONS	15.8093	12.8413	18.7772	110
Sebocystomatosis	Mixed	ONS	14.1302	7.93736	20.323	20
Sebocystomatosis	Other Ethnic Group	ONS	13.8538	7.92841	19.7791	20
Sebocystomatosis	White	ONS	13.284	12.2121	14.3559	590
Sebocystomatosis	Unknown	ONS	9.00161	6.53107	11.4721	50
Seckel syndrome	Other Ethnic Group	ONS	null	null	null	<10
Seckel syndrome	Asian or Asian British	ONS	2.6107	1.40462	3.81679	20
Seckel syndrome	Unknown	ONS	null	null	null	<10
Seckel syndrome	White	ONS	0.743003	0.489496	0.99651	35
Seckel syndrome	Mixed	ONS	null	null	null	<10
Selective IgM deficiency	White	ONS	20.8041	19.4627	22.1455	925
Selective IgM deficiency	Mixed	ONS	15.5432	9.04812	22.0383	20
Selective IgM deficiency	Black or Black British	ONS	11.3904	7.3144	15.4664	30
Selective IgM deficiency	Asian or Asian British	ONS	10.4428	8.03065	12.855	70
Selective IgM deficiency	Unknown	ONS	10.4136	7.75638	13.0709	60
Selective IgM deficiency	Other Ethnic Group	ONS	null	null	null	<10
Semantic dementia	White	ONS	4.86329	4.21472	5.51187	215
Semantic dementia	Unknown	ONS	3.53004	1.98293	5.07715	20
Semantic dementia	Asian or Asian British	ONS	2.32062	1.18352	3.45773	15
Semantic dementia	Other Ethnic Group	ONS	null	null	null	<10
Semantic dementia	Black or Black British	ONS	null	null	null	<10
Septo-optic dysplasia spectrum	Mixed	ONS	59.3468	46.6553	72.0383	85
Septo-optic dysplasia spectrum	White	ONS	33.0974	31.4054	34.7894	1470
Septo-optic dysplasia spectrum	Black or Black British	ONS	26.1979	20.0164	32.3795	70
Septo-optic dysplasia spectrum	Unknown	ONS	23.6513	19.6467	27.6559	135
Septo-optic dysplasia spectrum	Other Ethnic Group	ONS	21.1105	13.7961	28.4249	30
Septo-optic dysplasia spectrum	Asian or Asian British	ONS	18.8551	15.6138	22.0963	130
Severe generalized junctional epidermolysis bullosa	Asian or Asian British	ONS	2.03055	0.966881	3.09421	15
Severe generalized junctional epidermolysis bullosa	Unknown	ONS	null	null	null	<10
Severe generalized junctional epidermolysis bullosa	White	ONS	0.270183	0.117313	0.423053	10
Severe intellectual disability-progressive spastic diplegia syndrome	White	ONS	317.803	312.56	323.046	14115
Severe intellectual disability-progressive spastic diplegia syndrome	Mixed	ONS	303.799	275.084	332.514	430
Severe intellectual disability-progressive spastic diplegia syndrome	Unknown	ONS	228.394	215.949	240.838	1295
Severe intellectual disability-progressive spastic diplegia syndrome	Asian or Asian British	ONS	209.872	199.058	220.685	1445
Severe intellectual disability-progressive spastic diplegia syndrome	Black or Black British	ONS	208.065	190.644	225.485	550
Severe intellectual disability-progressive spastic diplegia syndrome	Other Ethnic Group	ONS	178.12	156.873	199.366	270
Severe neonatal-onset encephalopathy with microcephaly	Other Ethnic Group	ONS	null	null	null	<10
Severe neonatal-onset encephalopathy with microcephaly	White	ONS	0.270183	0.117313	0.423053	10
Severe neonatal-onset encephalopathy with microcephaly	Unknown	ONS	null	null	null	<10
Severe neonatal-onset encephalopathy with microcephaly	Asian or Asian British	ONS	null	null	null	<10
Shone complex	White	ONS	null	null	null	<10
Shprintzen-Goldberg syndrome	Unknown	ONS	null	null	null	<10
Shprintzen-Goldberg syndrome	White	ONS	0.270183	0.117313	0.423053	10
Smith-Magenis syndrome	White	ONS	6.7996	6.03271	7.5665	300
Smith-Magenis syndrome	Other Ethnic Group	ONS	null	null	null	<10
Smith-Magenis syndrome	Unknown	ONS	4.94206	3.11149	6.77262	30
Smith-Magenis syndrome	Asian or Asian British	ONS	4.35117	2.79412	5.90822	30
Smith-Magenis syndrome	Mixed	ONS	null	null	null	<10
Smith-Magenis syndrome	Black or Black British	ONS	null	null	null	<10
Spinal muscular atrophy with respiratory distress type 1	White	ONS	null	null	null	<10
Sporadic Creutzfeldt-Jakob disease	Black or Black British	ONS	null	null	null	<10
Sporadic Creutzfeldt-Jakob disease	Mixed	ONS	null	null	null	<10
Sporadic Creutzfeldt-Jakob disease	White	ONS	0.360244	0.183724	0.536763	15
Startle epilepsy	White	ONS	null	null	null	<10
Stevens-Johnson syndrome/toxic epidermal necrolysis spectrum	Black or Black British	ONS	26.5776	20.3514	32.8038	70
Stevens-Johnson syndrome/toxic epidermal necrolysis spectrum	Asian or Asian British	ONS	18.1299	14.9516	21.3082	125
Stevens-Johnson syndrome/toxic epidermal necrolysis spectrum	White	ONS	12.3158	11.2837	13.3479	545
Stevens-Johnson syndrome/toxic epidermal necrolysis spectrum	Mixed	ONS	12.0107	6.30116	17.7202	15
Stevens-Johnson syndrome/toxic epidermal necrolysis spectrum	Unknown	ONS	9.35461	6.8361	11.8731	55
Stevens-Johnson syndrome/toxic epidermal necrolysis spectrum	Other Ethnic Group	ONS	7.91644	3.43729	12.3956	10
Subacute cutaneous lupus erythematosus	White	ONS	39.3566	37.5116	41.2017	1750
Subacute cutaneous lupus erythematosus	Black or Black British	ONS	39.1071	31.5545	46.6596	105
Subacute cutaneous lupus erythematosus	Mixed	ONS	23.3148	15.36	31.2696	35
Subacute cutaneous lupus erythematosus	Asian or Asian British	ONS	21.4658	18.0074	24.9242	150
Subacute cutaneous lupus erythematosus	Other Ethnic Group	ONS	15.1732	8.97208	21.3743	25
Subacute cutaneous lupus erythematosus	Unknown	ONS	14.6497	11.498	17.8014	85
Subcorneal pustular dermatosis	White	ONS	9.1637	8.27342	10.054	405
Subcorneal pustular dermatosis	Black or Black British	ONS	5.6952	2.81303	8.57737	15
Subcorneal pustular dermatosis	Unknown	ONS	4.41255	2.68283	6.14227	25
Subcorneal pustular dermatosis	Other Ethnic Group	ONS	null	null	null	<10
Subcorneal pustular dermatosis	Mixed	ONS	null	null	null	<10
Subcorneal pustular dermatosis	Asian or Asian British	ONS	2.46566	1.29356	3.63777	15
Sweet syndrome	White	ONS	33.2775	31.581	34.9741	1480
Sweet syndrome	Asian or Asian British	ONS	14.5039	11.6611	17.3467	100
Sweet syndrome	Unknown	ONS	13.4142	10.3983	16.43	75
Sweet syndrome	Other Ethnic Group	ONS	13.1941	7.41151	18.9766	20
Sweet syndrome	Black or Black British	ONS	12.1498	7.94009	16.3594	30
Sweet syndrome	Mixed	ONS	11.3042	5.76512	16.8432	15
Temple-Baraitser syndrome	Other Ethnic Group	ONS	null	null	null	<10
Temple-Baraitser syndrome	White	ONS	null	null	null	<10
Temple-Baraitser syndrome	Asian or Asian British	ONS	null	null	null	<10
Testicular regression syndrome	White	ONS	94.9468	92.0811	97.8125	4215
Testicular regression syndrome	Mixed	ONS	92.5528	76.7035	108.402	130
Testicular regression syndrome	Unknown	ONS	91.2516	83.3856	99.1175	515
Testicular regression syndrome	Asian or Asian British	ONS	58.4507	52.7439	64.1575	405
Testicular regression syndrome	Black or Black British	ONS	50.1178	41.5679	58.6677	130
Testicular regression syndrome	Other Ethnic Group	ONS	48.1583	37.1108	59.2059	75
Tetralogy of Fallot	Mixed	ONS	254.343	228.069	280.617	360
Tetralogy of Fallot	Asian or Asian British	ONS	243.666	232.014	255.317	1680
Tetralogy of Fallot	White	ONS	221.55	217.172	225.928	9840
Tetralogy of Fallot	Other Ethnic Group	ONS	194.612	172.404	216.821	295
Tetralogy of Fallot	Black or Black British	ONS	165.541	150.002	181.079	435
Tetralogy of Fallot	Unknown	ONS	160.087	149.669	170.506	905
Thanatophoric dysplasia	Other Ethnic Group	ONS	null	null	null	<10
Thanatophoric dysplasia	Asian or Asian British	ONS	1.59543	0.652591	2.53827	10
Thanatophoric dysplasia	Black or Black British	ONS	null	null	null	<10
Thanatophoric dysplasia	White	ONS	0.833064	0.564632	1.1015	35
Thanatophoric dysplasia	Mixed	ONS	null	null	null	<10
Thanatophoric dysplasia	Unknown	ONS	null	null	null	<10
Thiamine-responsive megaloblastic anemia syndrome	Asian or Asian British	ONS	1.74047	0.755706	2.72523	10
Thiamine-responsive megaloblastic anemia syndrome	Unknown	ONS	null	null	null	<10
Thiamine-responsive megaloblastic anemia syndrome	White	ONS	null	null	null	<10
Thymic aplasia	Black or Black British	ONS	null	null	null	<10
Thymic aplasia	Asian or Asian British	ONS	null	null	null	<10
Thymic aplasia	White	ONS	null	null	null	<10
Tibial hemimelia	Mixed	ONS	12.0107	6.30116	17.7202	15
Tibial hemimelia	Black or Black British	ONS	8.73265	5.16372	12.3016	25
Tibial hemimelia	Other Ethnic Group	ONS	7.25674	2.96828	11.5452	10
Tibial hemimelia	Unknown	ONS	6.70708	4.57454	8.83962	40
Tibial hemimelia	White	ONS	6.3493	5.60823	7.09037	280
Tibial hemimelia	Asian or Asian British	ONS	5.07637	3.39456	6.75817	35
Transient hypogammaglobulinemia of infancy	Mixed	ONS	null	null	null	<10
Transient hypogammaglobulinemia of infancy	White	ONS	4.84078	4.19371	5.48785	215
Transient hypogammaglobulinemia of infancy	Unknown	ONS	3.35354	1.8456	4.86148	20
Transient hypogammaglobulinemia of infancy	Black or Black British	ONS	null	null	null	<10
Transient hypogammaglobulinemia of infancy	Asian or Asian British	ONS	null	null	null	<10
Transient hypogammaglobulinemia of infancy	Other Ethnic Group	ONS	null	null	null	<10
Transient tyrosinemia of the newborn	Asian or Asian British	ONS	2.03055	0.966881	3.09421	15
Transient tyrosinemia of the newborn	Other Ethnic Group	ONS	null	null	null	<10
Transient tyrosinemia of the newborn	Unknown	ONS	1.94152	0.794156	3.08889	10
Transient tyrosinemia of the newborn	Black or Black British	ONS	null	null	null	<10
Transient tyrosinemia of the newborn	White	ONS	1.44098	1.08794	1.79401	65
Transient tyrosinemia of the newborn	Mixed	ONS	null	null	null	<10
Traumatic avascular necrosis	White	ONS	154.41	150.755	158.064	6860
Traumatic avascular necrosis	Unknown	ONS	66.7178	59.9919	73.4437	380
Traumatic avascular necrosis	Black or Black British	ONS	50.1178	41.5679	58.6677	130
Traumatic avascular necrosis	Mixed	ONS	47.3361	36.0014	58.6709	65
Traumatic avascular necrosis	Other Ethnic Group	ONS	38.2628	28.4155	48.1101	60
Traumatic avascular necrosis	Asian or Asian British	ONS	30.6032	26.4739	34.7326	210
Tricuspid atresia	Mixed	ONS	19.0758	11.8803	26.2712	25
Tricuspid atresia	Asian or Asian British	ONS	16.6795	13.631	19.728	115
Tricuspid atresia	White	ONS	11.1901	10.2063	12.1739	495
Tricuspid atresia	Other Ethnic Group	ONS	10.5553	5.38318	15.7273	15
Tricuspid atresia	Black or Black British	ONS	9.11233	5.46664	12.758	25
Tricuspid atresia	Unknown	ONS	7.06008	4.87214	9.24803	40
Trigeminal neuralgia	White	ONS	1078.73	1069.07	1088.39	47910
Trigeminal neuralgia	Unknown	ONS	399.954	383.486	416.422	2265
Trigeminal neuralgia	Asian or Asian British	ONS	355.056	340.99	369.121	2450
Trigeminal neuralgia	Black or Black British	ONS	354.621	331.878	377.364	935
Trigeminal neuralgia	Mixed	ONS	308.038	279.124	336.953	435
Trigeminal neuralgia	Other Ethnic Group	ONS	257.944	232.376	283.512	390
Truncus arteriosus	White	ONS	15.0627	13.9213	16.2041	670
Truncus arteriosus	Mixed	ONS	14.1302	7.93736	20.323	20
Truncus arteriosus	Other Ethnic Group	ONS	13.8538	7.92841	19.7791	20
Truncus arteriosus	Asian or Asian British	ONS	13.6337	10.8775	16.3898	95
Truncus arteriosus	Black or Black British	ONS	12.5294	8.2545	16.8044	35
Truncus arteriosus	Unknown	ONS	12.3551	9.46077	15.2495	70
Uhl anomaly	Black or Black British	ONS	null	null	null	<10
Uhl anomaly	Mixed	ONS	null	null	null	<10
Uhl anomaly	Asian or Asian British	ONS	2.03055	0.966881	3.09421	15
Uhl anomaly	White	ONS	1.50852	1.1473	1.86974	65
Uhl anomaly	Other Ethnic Group	ONS	null	null	null	<10
Uhl anomaly	Unknown	ONS	null	null	null	<10
Ulnar hemimelia	White	ONS	2.70183	2.21841	3.18525	120
Ulnar hemimelia	Unknown	ONS	2.29453	1.04721	3.54185	15
Ulnar hemimelia	Mixed	ONS	null	null	null	<10
Ulnar hemimelia	Asian or Asian British	ONS	1.74047	0.755706	2.72523	10
Ulnar hemimelia	Black or Black British	ONS	null	null	null	<10
Univentricular heart	Asian or Asian British	ONS	31.6185	27.4212	35.8158	220
Univentricular heart	Other Ethnic Group	ONS	23.7493	15.9912	31.5074	35
Univentricular heart	White	ONS	20.5114	19.1794	21.8433	910
Univentricular heart	Mixed	ONS	19.0758	11.8803	26.2712	25
Univentricular heart	Unknown	ONS	14.6497	11.498	17.8014	85
Univentricular heart	Black or Black British	ONS	14.0482	9.52154	18.5748	35
Unverricht-Lundborg disease	Asian or Asian British	ONS	null	null	null	<10
Unverricht-Lundborg disease	Mixed	ONS	null	null	null	<10
Unverricht-Lundborg disease	White	ONS	0.405274	0.218047	0.592502	20
Unverricht-Lundborg disease	Black or Black British	ONS	null	null	null	<10
Unverricht-Lundborg disease	Unknown	ONS	null	null	null	<10
Vocal cord and pharyngeal distal myopathy	White	ONS	null	null	null	<10
Von Willebrand disease	White	ONS	313.029	307.826	318.233	13905
Von Willebrand disease	Unknown	ONS	177.385	166.418	188.352	1005
Von Willebrand disease	Mixed	ONS	168.149	146.786	189.512	240
Von Willebrand disease	Asian or Asian British	ONS	140.543	131.694	149.392	970
Von Willebrand disease	Other Ethnic Group	ONS	124.024	106.295	141.753	190
Von Willebrand disease	Black or Black British	ONS	96.0591	84.2223	107.896	255
Wells syndrome	White	ONS	12.1582	11.1327	13.1837	540
Wells syndrome	Black or Black British	ONS	11.0107	7.00323	15.0182	30
Wells syndrome	Asian or Asian British	ONS	7.25195	5.24181	9.26209	50
Wells syndrome	Mixed	ONS	7.0651	2.6861	11.4441	10
Wells syndrome	Unknown	ONS	6.88358	4.72316	9.044	40
Wells syndrome	Other Ethnic Group	ONS	null	null	null	<10
White matter hypoplasia-corpus callosum agenesis-intellectual disability syndrome	Unknown	ONS	null	null	null	<10
Wiedemann-Steiner syndrome	Mixed	ONS	null	null	null	<10
Wiedemann-Steiner syndrome	White	ONS	2.34159	1.89155	2.79162	105
Wiedemann-Steiner syndrome	Asian or Asian British	ONS	1.45039	0.551429	2.34935	10
Wiedemann-Steiner syndrome	Unknown	ONS	null	null	null	<10
Wiedemann-Steiner syndrome	Other Ethnic Group	ONS	null	null	null	<10
Wiedemann-Steiner syndrome	Black or Black British	ONS	null	null	null	<10
Wolfram syndrome	Asian or Asian British	ONS	7.83211	5.74311	9.92111	55
Wolfram syndrome	Mixed	ONS	null	null	null	<10
Wolfram syndrome	Unknown	ONS	2.11803	0.91964	3.31641	10
Wolfram syndrome	White	ONS	2.04889	1.62791	2.46986	90
Wolfram syndrome	Other Ethnic Group	ONS	null	null	null	<10
Wolfram syndrome	Black or Black British	ONS	null	null	null	<10
Woodhouse-Sakati syndrome	Asian or Asian British	ONS	null	null	null	<10
Woodhouse-Sakati syndrome	White	ONS	null	null	null	<10
X-linked intellectual disability, Cabezas type	White	ONS	null	null	null	<10
X-linked intellectual disability, Schimke type	Asian or Asian British	ONS	null	null	null	<10
X-linked intellectual disability, Snyder type	White	ONS	null	null	null	<10
X-linked intellectual disability-retinitis pigmentosa syndrome	Other Ethnic Group	ONS	null	null	null	<10
X-linked intellectual disability-retinitis pigmentosa syndrome	White	ONS	0.585396	0.360377	0.810415	25
X-linked intellectual disability-retinitis pigmentosa syndrome	Asian or Asian British	ONS	null	null	null	<10
X-linked intellectual disability-retinitis pigmentosa syndrome	Black or Black British	ONS	null	null	null	<10
X-linked intellectual disability-retinitis pigmentosa syndrome	Unknown	ONS	null	null	null	<10
X-linked osteoporosis with fractures	Other Ethnic Group	ONS	null	null	null	<10
X-linked osteoporosis with fractures	White	ONS	0.270183	0.117313	0.423053	10
X-linked osteoporosis with fractures	Asian or Asian British	ONS	null	null	null	<10
Young syndrome	White	ONS	8.57831	7.71693	9.43969	380
Young syndrome	Unknown	ONS	4.76556	2.96798	6.56314	25
Young syndrome	Asian or Asian British	ONS	3.91605	2.43891	5.3932	25
Young syndrome	Black or Black British	ONS	null	null	null	<10
Young syndrome	Other Ethnic Group	ONS	null	null	null	<10
10q22.3q23.3 microdeletion syndrome	Other Ethnic Group	Primary	null	null	null	<10
10q22.3q23.3 microdeletion syndrome	White British	Primary	null	null	null	<10
10q22.3q23.3 microdeletion syndrome	Any other White background	Primary	null	null	null	<10
19q13.11 microdeletion syndrome	Pakistani	Primary	null	null	null	<10
19q13.11 microdeletion syndrome	Any other White background	Primary	null	null	null	<10
19q13.11 microdeletion syndrome	White British	Primary	0.267124	0.101559	0.432689	10
3q27.3 microdeletion syndrome	White and Asian	Primary	null	null	null	<10
3q27.3 microdeletion syndrome	Other Black	Primary	null	null	null	<10
3q27.3 microdeletion syndrome	Unknown	Primary	null	null	null	<10
3q27.3 microdeletion syndrome	White British	Primary	null	null	null	<10
47,XYY syndrome	Gypsy or Irish Traveller	Primary	null	null	null	<10
47,XYY syndrome	Other Mixed	Primary	null	null	null	<10
47,XYY syndrome	White British	Primary	10.498	9.46005	11.5359	395
47,XYY syndrome	Black Caribbean	Primary	null	null	null	<10
47,XYY syndrome	Pakistani	Primary	8.27841	3.94191	12.6149	15
47,XYY syndrome	White and Asian	Primary	null	null	null	<10
47,XYY syndrome	White and Caribbean	Primary	null	null	null	<10
47,XYY syndrome	Bangladeshi	Primary	null	null	null	<10
47,XYY syndrome	Unknown	Primary	4.94206	3.11149	6.77262	30
47,XYY syndrome	Other Ethnic Group	Primary	null	null	null	<10
47,XYY syndrome	White and African	Primary	null	null	null	<10
47,XYY syndrome	Any other White background	Primary	3.67826	2.20665	5.14986	25
47,XYY syndrome	Black African	Primary	null	null	null	<10
47,XYY syndrome	Indian	Primary	null	null	null	<10
47,XYY syndrome	Other Black	Primary	null	null	null	<10
47,XYY syndrome	Other Asian	Primary	null	null	null	<10
ADNP syndrome	White British	Primary	null	null	null	<10
AHDC1-related intellectual disability-obstructive sleep apnea-mild dysmorphism syndrome	Arab	Primary	null	null	null	<10
AHDC1-related intellectual disability-obstructive sleep apnea-mild dysmorphism syndrome	Other Black	Primary	null	null	null	<10
AHDC1-related intellectual disability-obstructive sleep apnea-mild dysmorphism syndrome	Black Caribbean	Primary	null	null	null	<10
AHDC1-related intellectual disability-obstructive sleep apnea-mild dysmorphism syndrome	Other Ethnic Group	Primary	null	null	null	<10
AHDC1-related intellectual disability-obstructive sleep apnea-mild dysmorphism syndrome	White British	Primary	1.0685	0.737365	1.39963	40
AHDC1-related intellectual disability-obstructive sleep apnea-mild dysmorphism syndrome	Any other White background	Primary	null	null	null	<10
AHDC1-related intellectual disability-obstructive sleep apnea-mild dysmorphism syndrome	Unknown	Primary	null	null	null	<10
AHDC1-related intellectual disability-obstructive sleep apnea-mild dysmorphism syndrome	Other Asian	Primary	null	null	null	<10
AHDC1-related intellectual disability-obstructive sleep apnea-mild dysmorphism syndrome	Black African	Primary	null	null	null	<10
AHDC1-related intellectual disability-obstructive sleep apnea-mild dysmorphism syndrome	Indian	Primary	null	null	null	<10
Absence of the pulmonary artery	Other Black	Primary	null	null	null	<10
Absence of the pulmonary artery	Other Mixed	Primary	null	null	null	<10
Absence of the pulmonary artery	White Irish	Primary	null	null	null	<10
Absence of the pulmonary artery	Black Caribbean	Primary	null	null	null	<10
Absence of the pulmonary artery	Unknown	Primary	1.76502	0.67105	2.85899	10
Absence of the pulmonary artery	Black African	Primary	null	null	null	<10
Absence of the pulmonary artery	Bangladeshi	Primary	null	null	null	<10
Absence of the pulmonary artery	White British	Primary	1.60274	1.19719	2.00829	60
Absence of the pulmonary artery	Other Ethnic Group	Primary	null	null	null	<10
Absence of the pulmonary artery	Pakistani	Primary	null	null	null	<10
Absence of the pulmonary artery	Any other White background	Primary	null	null	null	<10
Absence of the pulmonary artery	Other Asian	Primary	null	null	null	<10
Accessory tricuspid valve tissue	White British	Primary	null	null	null	<10
Acheiria	White and Caribbean	Primary	95.8478	60.9628	130.733	30
Acheiria	White and Asian	Primary	60.7138	32.6655	88.7621	20
Acheiria	Gypsy or Irish Traveller	Primary	null	null	null	<10
Acheiria	Pakistani	Primary	50.8531	40.1052	61.601	85
Acheiria	White and African	Primary	48.1089	21.9566	74.2613	15
Acheiria	Other Mixed	Primary	45.7747	27.831	63.7184	25
Acheiria	White British	Primary	44.5028	42.3658	46.6399	1665
Acheiria	Other Black	Primary	35.3686	17.4696	53.2676	15
Acheiria	Black Caribbean	Primary	33.3353	17.4887	49.1819	15
Acheiria	White Irish	Primary	31.3913	13.63	49.1525	10
Acheiria	Unknown	Primary	28.2403	23.8645	32.6162	160
Acheiria	Other Ethnic Group	Primary	27.9734	19.0792	36.8677	40
Acheiria	Other Asian	Primary	25.4079	17.2209	33.5949	35
Acheiria	Bangladeshi	Primary	24.0919	11.8997	36.284	15
Acheiria	Black African	Primary	23.5333	16.2402	30.8263	40
Acheiria	Any other White background	Primary	20.8434	17.3403	24.3466	135
Acheiria	Indian	Primary	14.9429	9.99229	19.8934	35
Acheiria	Arab	Primary	null	null	null	<10
Acheiria	Chinese	Primary	null	null	null	<10
Achondrogenesis	White and African	Primary	null	null	null	<10
Achondrogenesis	White and Caribbean	Primary	null	null	null	<10
Achondrogenesis	Other Black	Primary	null	null	null	<10
Achondrogenesis	Black Caribbean	Primary	null	null	null	<10
Achondrogenesis	White British	Primary	0.66781	0.406028	0.929591	25
Achondrogenesis	Pakistani	Primary	null	null	null	<10
Achondrogenesis	Black African	Primary	null	null	null	<10
Achondrogenesis	Unknown	Primary	null	null	null	<10
Achondrogenesis	Indian	Primary	null	null	null	<10
Achondrogenesis	Any other White background	Primary	null	null	null	<10
Achondroplasia	White and Caribbean	Primary	79.3223	47.5868	111.058	25
Achondroplasia	Pakistani	Primary	59.1315	47.5417	70.7213	100
Achondroplasia	Other Black	Primary	54.2319	32.0679	76.3958	25
Achondroplasia	White and African	Primary	48.1089	21.9566	74.2613	15
Achondroplasia	White British	Primary	47.5748	45.3652	49.7843	1780
Achondroplasia	Other Mixed	Primary	43.9437	26.3626	61.5249	25
Achondroplasia	Black Caribbean	Primary	37.2571	20.5043	54.0099	20
Achondroplasia	White and Asian	Primary	37.1029	15.1765	59.0293	10
Achondroplasia	Other Asian	Primary	35.7084	26.0027	45.414	50
Achondroplasia	Unknown	Primary	32.4764	27.7838	37.169	185
Achondroplasia	Bangladeshi	Primary	32.1225	18.0442	46.2008	20
Achondroplasia	Other Ethnic Group	Primary	29.4457	20.3204	38.571	40
Achondroplasia	Gypsy or Irish Traveller	Primary	null	null	null	<10
Achondroplasia	Black African	Primary	25.8866	18.2376	33.5356	45
Achondroplasia	Arab	Primary	null	null	null	<10
Achondroplasia	Any other White background	Primary	23.1424	19.4511	26.8336	150
Achondroplasia	Indian	Primary	22.2008	16.1666	28.2351	50
Achondroplasia	White Irish	Primary	null	null	null	<10
Achondroplasia	Chinese	Primary	null	null	null	<10
Acquired hypertrichosis lanuginosa	White and African	Primary	null	null	null	<10
Acquired hypertrichosis lanuginosa	Other Asian	Primary	null	null	null	<10
Acquired hypertrichosis lanuginosa	Pakistani	Primary	null	null	null	<10
Acquired hypertrichosis lanuginosa	Indian	Primary	null	null	null	<10
Acquired hypertrichosis lanuginosa	White British	Primary	0.267124	0.101559	0.432689	10
Acquired hypertrichosis lanuginosa	Unknown	Primary	null	null	null	<10
Acquired hypertrichosis lanuginosa	Any other White background	Primary	null	null	null	<10
Acquired ichthyosis	Other Black	Primary	23.5791	8.96461	38.1935	10
Acquired ichthyosis	Bangladeshi	Primary	20.8796	9.52932	32.2299	15
Acquired ichthyosis	Pakistani	Primary	20.1047	13.3468	26.8627	35
Acquired ichthyosis	White and Caribbean	Primary	null	null	null	<10
Acquired ichthyosis	White Irish	Primary	null	null	null	<10
Acquired ichthyosis	Other Mixed	Primary	18.3099	6.9613	29.6585	10
Acquired ichthyosis	Gypsy or Irish Traveller	Primary	null	null	null	<10
Acquired ichthyosis	White and Asian	Primary	null	null	null	<10
Acquired ichthyosis	Black Caribbean	Primary	null	null	null	<10
Acquired ichthyosis	White and African	Primary	null	null	null	<10
Acquired ichthyosis	Other Asian	Primary	10.9872	5.60347	16.3709	15
Acquired ichthyosis	Indian	Primary	10.2465	6.14707	14.346	25
Acquired ichthyosis	White British	Primary	9.50961	8.52175	10.4975	355
Acquired ichthyosis	Black African	Primary	8.82498	4.35893	13.291	15
Acquired ichthyosis	Unknown	Primary	6.00107	3.98389	8.01825	35
Acquired ichthyosis	Chinese	Primary	null	null	null	<10
Acquired ichthyosis	Any other White background	Primary	4.13804	2.57716	5.69891	25
Acquired ichthyosis	Other Ethnic Group	Primary	null	null	null	<10
Acute motor and sensory axonal neuropathy	Black Caribbean	Primary	null	null	null	<10
Acute motor and sensory axonal neuropathy	Pakistani	Primary	null	null	null	<10
Acute motor and sensory axonal neuropathy	White British	Primary	1.38904	1.0115	1.76659	50
Acute motor and sensory axonal neuropathy	Indian	Primary	null	null	null	<10
Acute motor and sensory axonal neuropathy	Other Ethnic Group	Primary	null	null	null	<10
Acute motor and sensory axonal neuropathy	Other Asian	Primary	null	null	null	<10
Acute motor and sensory axonal neuropathy	Unknown	Primary	null	null	null	<10
Acute motor and sensory axonal neuropathy	Any other White background	Primary	null	null	null	<10
Adult neuronal ceroid lipofuscinosis	Gypsy or Irish Traveller	Primary	null	null	null	<10
Adult neuronal ceroid lipofuscinosis	White British	Primary	null	null	null	<10
Alazami syndrome	Arab	Primary	null	null	null	<10
Alazami syndrome	White and African	Primary	null	null	null	<10
Alazami syndrome	Pakistani	Primary	null	null	null	<10
Alazami syndrome	Bangladeshi	Primary	null	null	null	<10
Alazami syndrome	White British	Primary	null	null	null	<10
Allan-Herndon-Dudley syndrome	Pakistani	Primary	null	null	null	<10
Allan-Herndon-Dudley syndrome	White British	Primary	0.267124	0.101559	0.432689	10
Allan-Herndon-Dudley syndrome	Unknown	Primary	null	null	null	<10
Allergic bronchopulmonary aspergillosis	White British	Primary	57.9659	55.527	60.4048	2170
Allergic bronchopulmonary aspergillosis	White Irish	Primary	49.7028	27.3537	72.0519	20
Allergic bronchopulmonary aspergillosis	Pakistani	Primary	44.3486	34.3116	54.3857	75
Allergic bronchopulmonary aspergillosis	Indian	Primary	41.4131	33.1716	49.6546	95
Allergic bronchopulmonary aspergillosis	Other Asian	Primary	30.2148	21.2869	39.1427	45
Allergic bronchopulmonary aspergillosis	Any other White background	Primary	24.0619	20.298	27.8258	155
Allergic bronchopulmonary aspergillosis	Other Mixed	Primary	21.9719	9.54011	34.4036	10
Allergic bronchopulmonary aspergillosis	Unknown	Primary	21.3568	17.5514	25.1621	120
Allergic bronchopulmonary aspergillosis	Other Black	Primary	null	null	null	<10
Allergic bronchopulmonary aspergillosis	Other Ethnic Group	Primary	14.7229	8.27028	21.1754	20
Allergic bronchopulmonary aspergillosis	Bangladeshi	Primary	null	null	null	<10
Allergic bronchopulmonary aspergillosis	Black Caribbean	Primary	null	null	null	<10
Allergic bronchopulmonary aspergillosis	White and Asian	Primary	null	null	null	<10
Allergic bronchopulmonary aspergillosis	White and Caribbean	Primary	null	null	null	<10
Allergic bronchopulmonary aspergillosis	Black African	Primary	9.41332	4.80079	14.0258	15
Allergic bronchopulmonary aspergillosis	Chinese	Primary	null	null	null	<10
Allergic bronchopulmonary aspergillosis	White and African	Primary	null	null	null	<10
Allergic bronchopulmonary aspergillosis	Arab	Primary	null	null	null	<10
Alopecia totalis	Black Caribbean	Primary	54.9052	34.568	75.2424	30
Alopecia totalis	Other Black	Primary	42.4423	22.835	62.0497	20
Alopecia totalis	White and Caribbean	Primary	null	null	null	<10
Alopecia totalis	Bangladeshi	Primary	25.698	13.106	38.29	15
Alopecia totalis	Pakistani	Primary	24.8352	17.3242	32.3463	40
Alopecia totalis	Other Mixed	Primary	21.9719	9.54011	34.4036	10
Alopecia totalis	White British	Primary	18.3781	17.0048	19.7514	690
Alopecia totalis	White Irish	Primary	null	null	null	<10
Alopecia totalis	White and Asian	Primary	null	null	null	<10
Alopecia totalis	Indian	Primary	14.9429	9.99229	19.8934	35
Alopecia totalis	Gypsy or Irish Traveller	Primary	null	null	null	<10
Alopecia totalis	Black African	Primary	12.9433	7.53464	18.352	20
Alopecia totalis	Chinese	Primary	null	null	null	<10
Alopecia totalis	Other Ethnic Group	Primary	9.56986	4.36762	14.7721	15
Alopecia totalis	Other Asian	Primary	8.92709	4.07427	13.7799	15
Alopecia totalis	Unknown	Primary	8.8251	6.37891	11.2713	50
Alopecia totalis	Any other White background	Primary	8.73586	6.46796	11.0038	55
Alopecia totalis	White and African	Primary	null	null	null	<10
Alopecia universalis	Black Caribbean	Primary	31.3744	16.0009	46.7478	15
Alopecia universalis	Other Black	Primary	23.5791	8.96461	38.1935	10
Alopecia universalis	White and Asian	Primary	null	null	null	<10
Alopecia universalis	White and Caribbean	Primary	null	null	null	<10
Alopecia universalis	White Irish	Primary	null	null	null	<10
Alopecia universalis	Pakistani	Primary	10.6437	5.72655	15.5608	20
Alopecia universalis	White British	Primary	9.93701	8.9272	10.9468	370
Alopecia universalis	Indian	Primary	7.6849	4.13466	11.2351	20
Alopecia universalis	Other Mixed	Primary	null	null	null	<10
Alopecia universalis	Other Asian	Primary	6.867	2.61079	11.1232	10
Alopecia universalis	Bangladeshi	Primary	null	null	null	<10
Alopecia universalis	Arab	Primary	null	null	null	<10
Alopecia universalis	Other Ethnic Group	Primary	null	null	null	<10
Alopecia universalis	Unknown	Primary	4.41255	2.68283	6.14227	25
Alopecia universalis	Any other White background	Primary	3.83152	2.32956	5.33347	25
Alopecia universalis	Black African	Primary	null	null	null	<10
Alopecia universalis	Chinese	Primary	null	null	null	<10
Alport syndrome-intellectual disability-midface hypoplasia-elliptocytosis syndrome	Other Asian	Primary	null	null	null	<10
Alport syndrome-intellectual disability-midface hypoplasia-elliptocytosis syndrome	Black African	Primary	null	null	null	<10
Alport syndrome-intellectual disability-midface hypoplasia-elliptocytosis syndrome	Any other White background	Primary	null	null	null	<10
Alport syndrome-intellectual disability-midface hypoplasia-elliptocytosis syndrome	White British	Primary	null	null	null	<10
Amelia of lower limb	White Irish	Primary	null	null	null	<10
Amelia of lower limb	White and Asian	Primary	null	null	null	<10
Amelia of lower limb	White and Caribbean	Primary	null	null	null	<10
Amelia of lower limb	Other Black	Primary	null	null	null	<10
Amelia of lower limb	Other Ethnic Group	Primary	null	null	null	<10
Amelia of lower limb	Black Caribbean	Primary	null	null	null	<10
Amelia of lower limb	Bangladeshi	Primary	null	null	null	<10
Amelia of lower limb	White British	Primary	1.46918	1.0809	1.85747	55
Amelia of lower limb	Chinese	Primary	null	null	null	<10
Amelia of lower limb	Unknown	Primary	null	null	null	<10
Amelia of lower limb	Pakistani	Primary	null	null	null	<10
Amelia of lower limb	Black African	Primary	null	null	null	<10
Amelia of lower limb	Any other White background	Primary	null	null	null	<10
Amelia of lower limb	Other Asian	Primary	null	null	null	<10
Amelia of upper limb	Gypsy or Irish Traveller	Primary	null	null	null	<10
Amelia of upper limb	White and Caribbean	Primary	null	null	null	<10
Amelia of upper limb	Bangladeshi	Primary	null	null	null	<10
Amelia of upper limb	White and African	Primary	null	null	null	<10
Amelia of upper limb	Other Ethnic Group	Primary	null	null	null	<10
Amelia of upper limb	White British	Primary	3.60617	2.99785	4.2145	135
Amelia of upper limb	White Irish	Primary	null	null	null	<10
Amelia of upper limb	Indian	Primary	null	null	null	<10
Amelia of upper limb	Black Caribbean	Primary	null	null	null	<10
Amelia of upper limb	Pakistani	Primary	null	null	null	<10
Amelia of upper limb	Unknown	Primary	1.76502	0.67105	2.85899	10
Amelia of upper limb	Any other White background	Primary	null	null	null	<10
Amelia of upper limb	Black African	Primary	null	null	null	<10
Amelia of upper limb	Other Asian	Primary	null	null	null	<10
Amelocerebrohypohidrotic syndrome	Other Ethnic Group	Primary	null	null	null	<10
Amelocerebrohypohidrotic syndrome	White British	Primary	null	null	null	<10
Amyotrophic lateral sclerosis	White Irish	Primary	null	null	null	<10
Amyotrophic lateral sclerosis	White and Caribbean	Primary	null	null	null	<10
Amyotrophic lateral sclerosis	White British	Primary	4.99522	4.27926	5.71118	185
Amyotrophic lateral sclerosis	Bangladeshi	Primary	null	null	null	<10
Amyotrophic lateral sclerosis	Other Ethnic Group	Primary	null	null	null	<10
Amyotrophic lateral sclerosis	Black Caribbean	Primary	null	null	null	<10
Amyotrophic lateral sclerosis	Indian	Primary	null	null	null	<10
Amyotrophic lateral sclerosis	Any other White background	Primary	3.06521	1.72182	4.4086	20
Amyotrophic lateral sclerosis	Pakistani	Primary	null	null	null	<10
Amyotrophic lateral sclerosis	Other Black	Primary	null	null	null	<10
Amyotrophic lateral sclerosis	Other Asian	Primary	null	null	null	<10
Amyotrophic lateral sclerosis	Other Mixed	Primary	null	null	null	<10
Amyotrophic lateral sclerosis	Unknown	Primary	1.76502	0.67105	2.85899	10
Amyotrophic lateral sclerosis	Black African	Primary	null	null	null	<10
Andersen-Tawil syndrome	Other Mixed	Primary	null	null	null	<10
Andersen-Tawil syndrome	Unknown	Primary	null	null	null	<10
Andersen-Tawil syndrome	White British	Primary	0.881509	0.580745	1.18227	35
Andersen-Tawil syndrome	Other Asian	Primary	null	null	null	<10
Andersen-Tawil syndrome	Any other White background	Primary	null	null	null	<10
Aneurysm of sinus of Valsalva	Gypsy or Irish Traveller	Primary	null	null	null	<10
Aneurysm of sinus of Valsalva	White British	Primary	11.2192	10.1462	12.2922	420
Aneurysm of sinus of Valsalva	White and Caribbean	Primary	null	null	null	<10
Aneurysm of sinus of Valsalva	Black Caribbean	Primary	null	null	null	<10
Aneurysm of sinus of Valsalva	White Irish	Primary	null	null	null	<10
Aneurysm of sinus of Valsalva	White and African	Primary	null	null	null	<10
Aneurysm of sinus of Valsalva	Other Ethnic Group	Primary	7.36143	2.79877	11.9241	10
Aneurysm of sinus of Valsalva	Indian	Primary	5.55021	2.53308	8.56733	15
Aneurysm of sinus of Valsalva	Any other White background	Primary	5.51738	3.71504	7.31973	35
Aneurysm of sinus of Valsalva	Other Asian	Primary	null	null	null	<10
Aneurysm of sinus of Valsalva	Other Mixed	Primary	null	null	null	<10
Aneurysm of sinus of Valsalva	Pakistani	Primary	null	null	null	<10
Aneurysm of sinus of Valsalva	Other Black	Primary	null	null	null	<10
Aneurysm of sinus of Valsalva	Chinese	Primary	null	null	null	<10
Aneurysm of sinus of Valsalva	Unknown	Primary	3.53004	1.98293	5.07715	20
Aneurysm of sinus of Valsalva	White and Asian	Primary	null	null	null	<10
Aneurysm of sinus of Valsalva	Bangladeshi	Primary	null	null	null	<10
Aneurysm of sinus of Valsalva	Black African	Primary	null	null	null	<10
Angelman syndrome	Other Mixed	Primary	38.4508	22.0051	54.8964	20
Angelman syndrome	Arab	Primary	null	null	null	<10
Angelman syndrome	White British	Primary	25.8843	24.2545	27.5141	970
Angelman syndrome	White and Asian	Primary	null	null	null	<10
Angelman syndrome	Pakistani	Primary	20.1047	13.3468	26.8627	35
Angelman syndrome	Unknown	Primary	18.8857	15.3073	22.4642	105
Angelman syndrome	White and African	Primary	null	null	null	<10
Angelman syndrome	White Irish	Primary	null	null	null	<10
Angelman syndrome	Other Ethnic Group	Primary	17.6674	10.599	24.7359	25
Angelman syndrome	Bangladeshi	Primary	17.6674	7.22662	28.1081	10
Angelman syndrome	White and Caribbean	Primary	null	null	null	<10
Angelman syndrome	Other Black	Primary	null	null	null	<10
Angelman syndrome	Any other White background	Primary	14.5598	11.6319	17.4876	95
Angelman syndrome	Black Caribbean	Primary	null	null	null	<10
Angelman syndrome	Black African	Primary	13.5316	8.00142	19.0619	25
Angelman syndrome	Indian	Primary	11.9543	7.52636	16.3822	30
Angelman syndrome	Other Asian	Primary	9.61379	4.57778	14.6498	15
Angelman syndrome	Chinese	Primary	null	null	null	<10
Aniridia-cerebellar ataxia-intellectual disability syndrome	Arab	Primary	null	null	null	<10
Aniridia-cerebellar ataxia-intellectual disability syndrome	White and Asian	Primary	null	null	null	<10
Aniridia-cerebellar ataxia-intellectual disability syndrome	Black Caribbean	Primary	null	null	null	<10
Aniridia-cerebellar ataxia-intellectual disability syndrome	Other Mixed	Primary	null	null	null	<10
Aniridia-cerebellar ataxia-intellectual disability syndrome	Pakistani	Primary	null	null	null	<10
Aniridia-cerebellar ataxia-intellectual disability syndrome	White British	Primary	0.721235	0.449183	0.993286	25
Aniridia-cerebellar ataxia-intellectual disability syndrome	Any other White background	Primary	null	null	null	<10
Aniridia-cerebellar ataxia-intellectual disability syndrome	Unknown	Primary	null	null	null	<10
Anodontia	White British	Primary	231.516	226.642	236.39	8665
Anodontia	Unknown	Primary	228.57	216.121	241.019	1295
Anodontia	White and Caribbean	Primary	218.136	165.509	270.764	65
Anodontia	White and Asian	Primary	188.887	139.415	238.36	55
Anodontia	Pakistani	Primary	188.629	167.929	209.329	320
Anodontia	Other Mixed	Primary	175.775	140.613	210.937	95
Anodontia	Other Black	Primary	174.485	134.729	214.241	75
Anodontia	Black Caribbean	Primary	166.676	131.242	202.111	85
Anodontia	White and African	Primary	140.626	95.9135	185.339	40
Anodontia	Other Ethnic Group	Primary	131.033	111.784	150.283	180
Anodontia	White Irish	Primary	128.181	92.2903	164.072	50
Anodontia	Other Asian	Primary	124.293	106.185	142.4	180
Anodontia	Bangladeshi	Primary	114.035	87.5092	140.56	70
Anodontia	Black African	Primary	111.783	95.8883	127.678	190
Anodontia	Any other White background	Primary	110.348	102.287	118.408	720
Anodontia	Arab	Primary	108.248	56.7901	159.706	15
Anodontia	Indian	Primary	98.196	85.5053	110.887	230
Anodontia	Chinese	Primary	62.5966	45.0696	80.1237	50
Anodontia	Gypsy or Irish Traveller	Primary	null	null	null	<10
Aorta coarctation	White British	Primary	366.227	360.097	372.357	13710
Aorta coarctation	Pakistani	Primary	357.154	328.671	385.638	605
Aorta coarctation	White and Caribbean	Primary	330.51	265.73	395.29	100
Aorta coarctation	White and Asian	Primary	276.585	216.719	336.451	80
Aorta coarctation	Bangladeshi	Primary	269.829	229.026	310.632	170
Aorta coarctation	Unknown	Primary	267.401	253.935	280.866	1515
Aorta coarctation	Other Mixed	Primary	265.493	222.279	308.707	145
Aorta coarctation	White and African	Primary	262.749	201.631	323.867	70
Aorta coarctation	White Irish	Primary	230.203	182.105	278.3	90
Aorta coarctation	Any other White background	Primary	217.477	206.161	228.792	1420
Aorta coarctation	Other Black	Primary	209.854	166.255	253.453	90
Aorta coarctation	Other Ethnic Group	Primary	196.55	172.974	220.126	265
Aorta coarctation	Arab	Primary	191.026	122.668	259.383	30
Aorta coarctation	Black Caribbean	Primary	178.442	141.779	215.105	90
Aorta coarctation	Other Asian	Primary	167.555	146.531	188.579	245
Aorta coarctation	Black African	Primary	164.733	145.437	184.029	280
Aorta coarctation	Gypsy or Irish Traveller	Primary	153.975	62.9817	244.969	10
Aorta coarctation	Indian	Primary	140.036	124.881	155.191	330
Aorta coarctation	Chinese	Primary	37.047	23.5633	50.5307	30
Aortic arch interruption	White and Asian	Primary	null	null	null	<10
Aortic arch interruption	Arab	Primary	null	null	null	<10
Aortic arch interruption	Pakistani	Primary	12.4176	7.10651	17.7287	20
Aortic arch interruption	White and Caribbean	Primary	null	null	null	<10
Aortic arch interruption	Other Black	Primary	null	null	null	<10
Aortic arch interruption	Other Ethnic Group	Primary	null	null	null	<10
Aortic arch interruption	Black African	Primary	6.47165	2.64715	10.2962	10
Aortic arch interruption	White British	Primary	6.4644	5.64993	7.27887	240
Aortic arch interruption	Bangladeshi	Primary	null	null	null	<10
Aortic arch interruption	Other Mixed	Primary	null	null	null	<10
Aortic arch interruption	Unknown	Primary	4.94206	3.11149	6.77262	30
Aortic arch interruption	White and African	Primary	null	null	null	<10
Aortic arch interruption	Any other White background	Primary	3.67826	2.20665	5.14986	25
Aortic arch interruption	Other Asian	Primary	null	null	null	<10
Aortic arch interruption	White Irish	Primary	null	null	null	<10
Aortic arch interruption	Indian	Primary	null	null	null	<10
Aortic arch interruption	Black Caribbean	Primary	null	null	null	<10
Apodia	White and Caribbean	Primary	36.3561	14.871	57.8411	10
Apodia	White and African	Primary	null	null	null	<10
Apodia	Pakistani	Primary	22.47	15.3256	29.6144	40
Apodia	White and Asian	Primary	null	null	null	<10
Apodia	Other Mixed	Primary	null	null	null	<10
Apodia	White British	Primary	15.5199	14.2579	16.7819	580
Apodia	Bangladeshi	Primary	null	null	null	<10
Apodia	Gypsy or Irish Traveller	Primary	null	null	null	<10
Apodia	Unknown	Primary	11.8256	8.99397	14.6573	65
Apodia	Black African	Primary	11.7666	6.60968	16.9236	20
Apodia	Any other White background	Primary	9.96194	7.54011	12.3838	65
Apodia	Indian	Primary	9.8196	5.80644	13.8328	25
Apodia	Black Caribbean	Primary	null	null	null	<10
Apodia	Other Ethnic Group	Primary	9.56986	4.36762	14.7721	15
Apodia	Other Black	Primary	null	null	null	<10
Apodia	Other Asian	Primary	6.867	2.61079	11.1232	10
Apodia	Arab	Primary	null	null	null	<10
Apodia	White Irish	Primary	null	null	null	<10
Apodia	Chinese	Primary	null	null	null	<10
Arnold-Chiari malformation type II	Black Caribbean	Primary	452.968	394.554	511.382	230
Arnold-Chiari malformation type II	White and Caribbean	Primary	429.663	355.802	503.523	130
Arnold-Chiari malformation type II	White British	Primary	419.812	413.248	426.376	15715
Arnold-Chiari malformation type II	Other Black	Primary	315.959	262.462	369.457	135
Arnold-Chiari malformation type II	White Irish	Primary	306.065	250.605	361.524	115
Arnold-Chiari malformation type II	Bangladeshi	Primary	287.496	245.379	329.614	180
Arnold-Chiari malformation type II	Pakistani	Primary	266.092	241.506	290.677	450
Arnold-Chiari malformation type II	White and Asian	Primary	219.244	165.944	272.544	65
Arnold-Chiari malformation type II	Other Mixed	Primary	214.226	175.408	253.044	115
Arnold-Chiari malformation type II	Unknown	Primary	210.92	198.961	222.879	1195
Arnold-Chiari malformation type II	Gypsy or Irish Traveller	Primary	209.966	103.709	316.224	15
Arnold-Chiari malformation type II	White and African	Primary	199.837	146.536	253.138	55
Arnold-Chiari malformation type II	Black African	Primary	165.91	146.545	185.274	280
Arnold-Chiari malformation type II	Any other White background	Primary	154.947	145.395	164.498	1010
Arnold-Chiari malformation type II	Other Ethnic Group	Primary	125.144	106.332	143.957	170
Arnold-Chiari malformation type II	Other Asian	Primary	111.932	94.7483	129.116	165
Arnold-Chiari malformation type II	Indian	Primary	103.746	90.7017	116.791	245
Arnold-Chiari malformation type II	Arab	Primary	null	null	null	<10
Arnold-Chiari malformation type II	Chinese	Primary	31.937	19.4177	44.4564	25
Athyreosis	Other Mixed	Primary	null	null	null	<10
Athyreosis	Indian	Primary	null	null	null	<10
Athyreosis	Chinese	Primary	null	null	null	<10
Athyreosis	White British	Primary	null	null	null	<10
Atypical autism	White and Caribbean	Primary	631.273	541.746	720.801	190
Atypical autism	Other Black	Primary	539.961	470.025	609.897	230
Atypical autism	Black Caribbean	Primary	429.437	372.56	486.314	220
Atypical autism	White British	Primary	404.052	397.612	410.491	15125
Atypical autism	Other Mixed	Primary	368.029	317.15	418.908	200
Atypical autism	White and Asian	Primary	310.315	246.904	373.726	90
Atypical autism	White and African	Primary	288.654	224.594	352.714	80
Atypical autism	Unknown	Primary	260.87	247.57	274.17	1480
Atypical autism	Pakistani	Primary	250.126	226.29	273.963	425
Atypical autism	White Irish	Primary	238.05	189.14	286.961	90
Atypical autism	Bangladeshi	Primary	236.1	197.933	274.268	145
Atypical autism	Black African	Primary	201.21	179.884	222.535	340
Atypical autism	Other Ethnic Group	Primary	175.938	153.632	198.244	240
Atypical autism	Other Asian	Primary	169.615	148.462	190.768	245
Atypical autism	Arab	Primary	159.188	96.7863	221.59	25
Atypical autism	Any other White background	Primary	157.399	147.772	167.025	1025
Atypical autism	Indian	Primary	129.363	114.796	143.929	305
Atypical autism	Gypsy or Irish Traveller	Primary	null	null	null	<10
Atypical autism	Chinese	Primary	86.8688	66.2214	107.516	70
Autism spectrum disorder due to AUTS2 deficiency	White and African	Primary	null	null	null	<10
Autism spectrum disorder due to AUTS2 deficiency	Other Mixed	Primary	null	null	null	<10
Autism spectrum disorder due to AUTS2 deficiency	Black Caribbean	Primary	null	null	null	<10
Autism spectrum disorder due to AUTS2 deficiency	Other Black	Primary	null	null	null	<10
Autism spectrum disorder due to AUTS2 deficiency	White British	Primary	4.14042	3.48859	4.79225	155
Autism spectrum disorder due to AUTS2 deficiency	Black African	Primary	null	null	null	<10
Autism spectrum disorder due to AUTS2 deficiency	Other Asian	Primary	null	null	null	<10
Autism spectrum disorder due to AUTS2 deficiency	Pakistani	Primary	null	null	null	<10
Autism spectrum disorder due to AUTS2 deficiency	Unknown	Primary	2.82403	1.44026	4.20781	15
Autism spectrum disorder due to AUTS2 deficiency	White Irish	Primary	null	null	null	<10
Autism spectrum disorder due to AUTS2 deficiency	Chinese	Primary	null	null	null	<10
Autism spectrum disorder due to AUTS2 deficiency	Indian	Primary	null	null	null	<10
Autism spectrum disorder due to AUTS2 deficiency	Any other White background	Primary	1.83913	0.798543	2.87971	10
Autism spectrum disorder due to AUTS2 deficiency	Bangladeshi	Primary	null	null	null	<10
Autism spectrum disorder due to AUTS2 deficiency	Other Ethnic Group	Primary	null	null	null	<10
Autoimmune polyendocrinopathy type 2	Gypsy or Irish Traveller	Primary	null	null	null	<10
Autoimmune polyendocrinopathy type 2	White British	Primary	5.02193	4.30406	5.7398	190
Autoimmune polyendocrinopathy type 2	Unknown	Primary	3.00054	1.57417	4.4269	15
Autoimmune polyendocrinopathy type 2	White Irish	Primary	null	null	null	<10
Autoimmune polyendocrinopathy type 2	Any other White background	Primary	2.60543	1.36689	3.84397	15
Autoimmune polyendocrinopathy type 2	Other Black	Primary	null	null	null	<10
Autoimmune polyendocrinopathy type 2	Other Mixed	Primary	null	null	null	<10
Autoimmune polyendocrinopathy type 2	Other Asian	Primary	null	null	null	<10
Autoimmune polyendocrinopathy type 2	Black African	Primary	null	null	null	<10
Autoimmune polyendocrinopathy type 2	Indian	Primary	null	null	null	<10
Autoimmune polyendocrinopathy type 2	Pakistani	Primary	null	null	null	<10
Autosomal dominant epidermolytic ichthyosis	Pakistani	Primary	26.0179	18.3301	33.7056	45
Autosomal dominant epidermolytic ichthyosis	White and African	Primary	null	null	null	<10
Autosomal dominant epidermolytic ichthyosis	Other Asian	Primary	8.24039	3.57795	12.9028	10
Autosomal dominant epidermolytic ichthyosis	Bangladeshi	Primary	null	null	null	<10
Autosomal dominant epidermolytic ichthyosis	White Irish	Primary	null	null	null	<10
Autosomal dominant epidermolytic ichthyosis	White British	Primary	5.74316	4.97547	6.51086	215
Autosomal dominant epidermolytic ichthyosis	Unknown	Primary	4.41255	2.68283	6.14227	25
Autosomal dominant epidermolytic ichthyosis	Indian	Primary	4.26939	1.62319	6.91559	10
Autosomal dominant epidermolytic ichthyosis	Black Caribbean	Primary	null	null	null	<10
Autosomal dominant epidermolytic ichthyosis	Other Mixed	Primary	null	null	null	<10
Autosomal dominant epidermolytic ichthyosis	White and Asian	Primary	null	null	null	<10
Autosomal dominant epidermolytic ichthyosis	White and Caribbean	Primary	null	null	null	<10
Autosomal dominant epidermolytic ichthyosis	Any other White background	Primary	2.91195	1.60258	4.22133	20
Autosomal dominant epidermolytic ichthyosis	Chinese	Primary	null	null	null	<10
Autosomal dominant epidermolytic ichthyosis	Other Black	Primary	null	null	null	<10
Autosomal dominant epidermolytic ichthyosis	Black African	Primary	null	null	null	<10
Autosomal dominant epidermolytic ichthyosis	Other Ethnic Group	Primary	null	null	null	<10
Autosomal dominant hyper-IgE syndrome	Black Caribbean	Primary	null	null	null	<10
Autosomal dominant hyper-IgE syndrome	Pakistani	Primary	10.6437	5.72655	15.5608	20
Autosomal dominant hyper-IgE syndrome	White and Caribbean	Primary	null	null	null	<10
Autosomal dominant hyper-IgE syndrome	Indian	Primary	4.26939	1.62319	6.91559	10
Autosomal dominant hyper-IgE syndrome	Other Mixed	Primary	null	null	null	<10
Autosomal dominant hyper-IgE syndrome	White British	Primary	3.57946	2.97339	4.18553	135
Autosomal dominant hyper-IgE syndrome	Other Asian	Primary	null	null	null	<10
Autosomal dominant hyper-IgE syndrome	White and Asian	Primary	null	null	null	<10
Autosomal dominant hyper-IgE syndrome	Bangladeshi	Primary	null	null	null	<10
Autosomal dominant hyper-IgE syndrome	White Irish	Primary	null	null	null	<10
Autosomal dominant hyper-IgE syndrome	Any other White background	Primary	2.60543	1.36689	3.84397	15
Autosomal dominant hyper-IgE syndrome	Other Ethnic Group	Primary	null	null	null	<10
Autosomal dominant hyper-IgE syndrome	Unknown	Primary	null	null	null	<10
Autosomal dominant hyper-IgE syndrome	Chinese	Primary	null	null	null	<10
Autosomal dominant hyper-IgE syndrome	Black African	Primary	null	null	null	<10
Autosomal dominant polycystic kidney disease	Black Caribbean	Primary	305.9	257.897	353.904	155
Autosomal dominant polycystic kidney disease	White Irish	Primary	232.819	184.448	281.189	90
Autosomal dominant polycystic kidney disease	White British	Primary	214.581	209.888	219.273	8035
Autosomal dominant polycystic kidney disease	Other Black	Primary	172.127	132.641	211.613	75
Autosomal dominant polycystic kidney disease	White and Caribbean	Primary	148.729	105.274	192.185	45
Autosomal dominant polycystic kidney disease	Any other White background	Primary	132.57	123.736	141.405	865
Autosomal dominant polycystic kidney disease	Black African	Primary	124.138	107.388	140.888	210
Autosomal dominant polycystic kidney disease	Other Asian	Primary	115.366	97.9203	132.811	170
Autosomal dominant polycystic kidney disease	Indian	Primary	112.712	99.1155	126.308	265
Autosomal dominant polycystic kidney disease	Bangladeshi	Primary	104.398	79.018	129.778	65
Autosomal dominant polycystic kidney disease	White and African	Primary	103.619	65.2382	142	30
Autosomal dominant polycystic kidney disease	Pakistani	Primary	99.3409	84.3189	114.363	170
Autosomal dominant polycystic kidney disease	Gypsy or Irish Traveller	Primary	null	null	null	<10
Autosomal dominant polycystic kidney disease	Arab	Primary	95.5128	47.1767	143.849	15
Autosomal dominant polycystic kidney disease	Other Ethnic Group	Primary	89.0733	73.202	104.945	120
Autosomal dominant polycystic kidney disease	Unknown	Primary	88.4276	80.6843	96.1708	500
Autosomal dominant polycystic kidney disease	Other Mixed	Primary	87.8875	63.024	112.751	50
Autosomal dominant polycystic kidney disease	Chinese	Primary	68.984	50.5844	87.3836	55
Autosomal dominant polycystic kidney disease	White and Asian	Primary	47.2218	22.4855	71.9581	15
Bainbridge-Ropers syndrome	Bangladeshi	Primary	null	null	null	<10
Bainbridge-Ropers syndrome	Chinese	Primary	null	null	null	<10
Bainbridge-Ropers syndrome	Other Ethnic Group	Primary	null	null	null	<10
Bainbridge-Ropers syndrome	White British	Primary	0.267124	0.101559	0.432689	10
Bainbridge-Ropers syndrome	Unknown	Primary	null	null	null	<10
Bal√≥ concentric sclerosis	Black Caribbean	Primary	null	null	null	<10
Bal√≥ concentric sclerosis	Bangladeshi	Primary	null	null	null	<10
Bal√≥ concentric sclerosis	Pakistani	Primary	null	null	null	<10
Bal√≥ concentric sclerosis	Any other White background	Primary	null	null	null	<10
Bal√≥ concentric sclerosis	Other Ethnic Group	Primary	null	null	null	<10
Bal√≥ concentric sclerosis	White British	Primary	0.721235	0.449183	0.993286	25
Bal√≥ concentric sclerosis	Indian	Primary	null	null	null	<10
Benign familial mesial temporal lobe epilepsy	White British	Primary	null	null	null	<10
Benign occipital epilepsy	Indian	Primary	null	null	null	<10
Benign occipital epilepsy	Other Ethnic Group	Primary	null	null	null	<10
Benign occipital epilepsy	Pakistani	Primary	null	null	null	<10
Benign occipital epilepsy	Unknown	Primary	null	null	null	<10
Benign occipital epilepsy	White British	Primary	null	null	null	<10
Benign partial epilepsy of infancy with complex partial seizures	Other Ethnic Group	Primary	null	null	null	<10
Benign partial epilepsy of infancy with complex partial seizures	Indian	Primary	null	null	null	<10
Benign partial epilepsy of infancy with complex partial seizures	Unknown	Primary	null	null	null	<10
Benign partial epilepsy of infancy with complex partial seizures	White British	Primary	null	null	null	<10
Bethlem myopathy	White and Asian	Primary	null	null	null	<10
Bethlem myopathy	White and African	Primary	null	null	null	<10
Bethlem myopathy	White and Caribbean	Primary	null	null	null	<10
Bethlem myopathy	White Irish	Primary	null	null	null	<10
Bethlem myopathy	Other Black	Primary	null	null	null	<10
Bethlem myopathy	Other Asian	Primary	null	null	null	<10
Bethlem myopathy	Black Caribbean	Primary	null	null	null	<10
Bethlem myopathy	White British	Primary	1.95	1.50267	2.39734	75
Bethlem myopathy	Unknown	Primary	null	null	null	<10
Bethlem myopathy	Any other White background	Primary	null	null	null	<10
Bethlem myopathy	Other Ethnic Group	Primary	null	null	null	<10
Bethlem myopathy	Pakistani	Primary	null	null	null	<10
Blepharophimosis-intellectual disability syndrome, Ohdo type	White and Asian	Primary	null	null	null	<10
Blepharophimosis-intellectual disability syndrome, Ohdo type	Pakistani	Primary	6.50447	2.66057	10.3484	10
Blepharophimosis-intellectual disability syndrome, Ohdo type	Bangladeshi	Primary	null	null	null	<10
Blepharophimosis-intellectual disability syndrome, Ohdo type	Black Caribbean	Primary	null	null	null	<10
Blepharophimosis-intellectual disability syndrome, Ohdo type	White and African	Primary	null	null	null	<10
Blepharophimosis-intellectual disability syndrome, Ohdo type	White and Caribbean	Primary	null	null	null	<10
Blepharophimosis-intellectual disability syndrome, Ohdo type	White British	Primary	3.09864	2.53474	3.66253	115
Blepharophimosis-intellectual disability syndrome, Ohdo type	Unknown	Primary	2.11803	0.91964	3.31641	10
Blepharophimosis-intellectual disability syndrome, Ohdo type	Any other White background	Primary	null	null	null	<10
Blepharophimosis-intellectual disability syndrome, Ohdo type	Other Asian	Primary	null	null	null	<10
Blepharophimosis-intellectual disability syndrome, Ohdo type	Chinese	Primary	null	null	null	<10
Blepharophimosis-intellectual disability syndrome, Ohdo type	Indian	Primary	null	null	null	<10
Blepharophimosis-intellectual disability syndrome, Ohdo type	Other Ethnic Group	Primary	null	null	null	<10
Bonnemann-Meinecke-Reich syndrome	White British	Primary	null	null	null	<10
Borjeson-Forssman-Lehmann syndrome	Bangladeshi	Primary	null	null	null	<10
Borjeson-Forssman-Lehmann syndrome	Pakistani	Primary	null	null	null	<10
Borjeson-Forssman-Lehmann syndrome	White British	Primary	0.587673	0.3421	0.833245	20
Borjeson-Forssman-Lehmann syndrome	Unknown	Primary	null	null	null	<10
Borjeson-Forssman-Lehmann syndrome	Any other White background	Primary	null	null	null	<10
Bullous lichen planus	Pakistani	Primary	null	null	null	<10
Bullous lichen planus	Black Caribbean	Primary	null	null	null	<10
Bullous lichen planus	Black African	Primary	null	null	null	<10
Bullous lichen planus	White and Caribbean	Primary	null	null	null	<10
Bullous lichen planus	Bangladeshi	Primary	null	null	null	<10
Bullous lichen planus	Indian	Primary	null	null	null	<10
Bullous lichen planus	Other Asian	Primary	null	null	null	<10
Bullous lichen planus	White British	Primary	2.61781	2.09951	3.13612	100
Bullous lichen planus	White Irish	Primary	null	null	null	<10
Bullous lichen planus	Other Black	Primary	null	null	null	<10
Bullous lichen planus	Any other White background	Primary	1.83913	0.798543	2.87971	10
Bullous lichen planus	Other Mixed	Primary	null	null	null	<10
Bullous lichen planus	Unknown	Primary	null	null	null	<10
Bullous lichen planus	Chinese	Primary	null	null	null	<10
Bullous pemphigoid	White Irish	Primary	172.652	130.998	214.306	65
Bullous pemphigoid	White British	Primary	152.074	148.123	156.024	5695
Bullous pemphigoid	Black Caribbean	Primary	141.185	108.573	173.797	70
Bullous pemphigoid	Indian	Primary	126.374	111.977	140.771	295
Bullous pemphigoid	Pakistani	Primary	76.2796	63.1162	89.4431	130
Bullous pemphigoid	Other Asian	Primary	65.9232	52.7358	79.1105	95
Bullous pemphigoid	Other Black	Primary	63.6635	39.6495	87.6775	25
Bullous pemphigoid	Any other White background	Primary	63.2966	57.192	69.4013	415
Bullous pemphigoid	Unknown	Primary	56.1277	49.9586	62.2967	320
Bullous pemphigoid	White and Caribbean	Primary	52.8815	26.9696	78.7935	15
Bullous pemphigoid	Other Ethnic Group	Primary	45.6409	34.2799	57.0018	60
Bullous pemphigoid	Bangladeshi	Primary	41.7592	25.7075	57.8109	25
Bullous pemphigoid	Black African	Primary	39.4183	29.9795	48.857	65
Bullous pemphigoid	Chinese	Primary	38.3245	24.6102	52.0387	30
Bullous pemphigoid	Arab	Primary	null	null	null	<10
Bullous pemphigoid	Other Mixed	Primary	32.9578	17.7321	48.1835	20
Bullous pemphigoid	White and Asian	Primary	null	null	null	<10
Bullous pemphigoid	White and African	Primary	null	null	null	<10
Burning mouth syndrome	White Irish	Primary	96.7897	65.6019	127.977	35
Burning mouth syndrome	Bangladeshi	Primary	73.8817	52.5309	95.2325	45
Burning mouth syndrome	Black Caribbean	Primary	62.7488	41.0074	84.4901	30
Burning mouth syndrome	White British	Primary	56.0159	53.6183	58.4134	2095
Burning mouth syndrome	Pakistani	Primary	45.5313	35.3613	55.7012	75
Burning mouth syndrome	White and Caribbean	Primary	42.9663	19.6095	66.323	15
Burning mouth syndrome	White and Asian	Primary	40.4759	17.5745	63.3772	10
Burning mouth syndrome	Indian	Primary	37.5706	29.7207	45.4205	90
Burning mouth syndrome	Other Asian	Primary	37.0818	27.1912	46.9723	55
Burning mouth syndrome	Other Black	Primary	30.6528	13.9897	47.3158	15
Burning mouth syndrome	Any other White background	Primary	29.2728	25.1213	33.4243	190
Burning mouth syndrome	Black African	Primary	25.2983	17.7367	32.8599	45
Burning mouth syndrome	Other Ethnic Group	Primary	23.5566	15.3946	31.7185	30
Burning mouth syndrome	Unknown	Primary	22.0628	18.195	25.9305	125
Burning mouth syndrome	Other Mixed	Primary	21.9719	9.54011	34.4036	10
Burning mouth syndrome	Chinese	Primary	20.4397	10.4243	30.4552	15
Burning mouth syndrome	White and African	Primary	null	null	null	<10
Burning mouth syndrome	Arab	Primary	null	null	null	<10
CHIME syndrome	White British	Primary	null	null	null	<10
CNTNAP2-related developmental and epileptic encephalopathy	Gypsy or Irish Traveller	Primary	null	null	null	<10
CNTNAP2-related developmental and epileptic encephalopathy	Arab	Primary	null	null	null	<10
CNTNAP2-related developmental and epileptic encephalopathy	White Irish	Primary	null	null	null	<10
CNTNAP2-related developmental and epileptic encephalopathy	Other Black	Primary	null	null	null	<10
CNTNAP2-related developmental and epileptic encephalopathy	White and Asian	Primary	null	null	null	<10
CNTNAP2-related developmental and epileptic encephalopathy	Other Ethnic Group	Primary	null	null	null	<10
CNTNAP2-related developmental and epileptic encephalopathy	Other Asian	Primary	null	null	null	<10
CNTNAP2-related developmental and epileptic encephalopathy	White British	Primary	2.13699	1.6687	2.60528	80
CNTNAP2-related developmental and epileptic encephalopathy	Other Mixed	Primary	null	null	null	<10
CNTNAP2-related developmental and epileptic encephalopathy	Pakistani	Primary	null	null	null	<10
CNTNAP2-related developmental and epileptic encephalopathy	Indian	Primary	null	null	null	<10
CNTNAP2-related developmental and epileptic encephalopathy	Bangladeshi	Primary	null	null	null	<10
CNTNAP2-related developmental and epileptic encephalopathy	Any other White background	Primary	null	null	null	<10
CNTNAP2-related developmental and epileptic encephalopathy	Chinese	Primary	null	null	null	<10
CNTNAP2-related developmental and epileptic encephalopathy	Black African	Primary	null	null	null	<10
CNTNAP2-related developmental and epileptic encephalopathy	Unknown	Primary	null	null	null	<10
Camurati-Engelmann disease	Other Mixed	Primary	null	null	null	<10
Camurati-Engelmann disease	Other Black	Primary	null	null	null	<10
Camurati-Engelmann disease	White British	Primary	2.88494	2.34084	3.42904	110
Camurati-Engelmann disease	Pakistani	Primary	null	null	null	<10
Camurati-Engelmann disease	Black African	Primary	null	null	null	<10
Camurati-Engelmann disease	Indian	Primary	null	null	null	<10
Camurati-Engelmann disease	Other Ethnic Group	Primary	null	null	null	<10
Camurati-Engelmann disease	Any other White background	Primary	null	null	null	<10
Camurati-Engelmann disease	Chinese	Primary	null	null	null	<10
Camurati-Engelmann disease	Unknown	Primary	null	null	null	<10
Camurati-Engelmann disease	Other Asian	Primary	null	null	null	<10
Cardiac anomalies-heterotaxy syndrome	White British	Primary	null	null	null	<10
Carnitine palmitoyl transferase 1A deficiency	Other Asian	Primary	null	null	null	<10
Carnitine palmitoyl transferase 1A deficiency	Indian	Primary	null	null	null	<10
Carnitine palmitoyl transferase 1A deficiency	Pakistani	Primary	null	null	null	<10
Carnitine palmitoyl transferase 1A deficiency	White British	Primary	null	null	null	<10
Carnitine palmitoyltransferase II deficiency	White and Caribbean	Primary	null	null	null	<10
Carnitine palmitoyltransferase II deficiency	Pakistani	Primary	null	null	null	<10
Carnitine palmitoyltransferase II deficiency	White British	Primary	0.934934	0.62519	1.24468	35
Carnitine palmitoyltransferase II deficiency	Unknown	Primary	null	null	null	<10
Carnitine palmitoyltransferase II deficiency	Any other White background	Primary	null	null	null	<10
Childhood disintegrative disorder	Other Black	Primary	null	null	null	<10
Childhood disintegrative disorder	Other Mixed	Primary	null	null	null	<10
Childhood disintegrative disorder	White Irish	Primary	null	null	null	<10
Childhood disintegrative disorder	Black Caribbean	Primary	null	null	null	<10
Childhood disintegrative disorder	White and African	Primary	null	null	null	<10
Childhood disintegrative disorder	White and Asian	Primary	null	null	null	<10
Childhood disintegrative disorder	White British	Primary	6.38426	5.57485	7.19367	240
Childhood disintegrative disorder	Pakistani	Primary	5.91315	2.24814	9.57816	10
Childhood disintegrative disorder	Black African	Primary	null	null	null	<10
Childhood disintegrative disorder	Other Asian	Primary	null	null	null	<10
Childhood disintegrative disorder	Any other White background	Primary	3.83152	2.32956	5.33347	25
Childhood disintegrative disorder	White and Caribbean	Primary	null	null	null	<10
Childhood disintegrative disorder	Unknown	Primary	3.17704	1.70932	4.64475	20
Childhood disintegrative disorder	Indian	Primary	null	null	null	<10
Childhood disintegrative disorder	Bangladeshi	Primary	null	null	null	<10
Childhood disintegrative disorder	Other Ethnic Group	Primary	null	null	null	<10
Childhood disintegrative disorder	Chinese	Primary	null	null	null	<10
Choanal atresia	Pakistani	Primary	94.0191	79.4049	108.633	160
Choanal atresia	White and Caribbean	Primary	89.2376	55.577	122.898	25
Choanal atresia	Other Mixed	Primary	69.5776	47.4551	91.7	40
Choanal atresia	Other Black	Primary	56.5898	33.9491	79.2304	25
Choanal atresia	White British	Primary	53.8255	51.4753	56.1757	2015
Choanal atresia	Bangladeshi	Primary	51.396	33.5882	69.2038	30
Choanal atresia	Arab	Primary	null	null	null	<10
Choanal atresia	White and Asian	Primary	50.5948	24.9903	76.1993	15
Choanal atresia	Other Ethnic Group	Primary	50.0577	38.1598	61.9557	70
Choanal atresia	Unknown	Primary	45.008	39.4838	50.5323	255
Choanal atresia	Black African	Primary	42.9483	33.0959	52.8006	75
Choanal atresia	Gypsy or Irish Traveller	Primary	null	null	null	<10
Choanal atresia	Black Caribbean	Primary	29.4135	14.5282	44.2988	15
Choanal atresia	White Irish	Primary	28.7753	11.7702	45.7805	10
Choanal atresia	Other Asian	Primary	26.7813	18.3759	35.1866	40
Choanal atresia	Any other White background	Primary	25.7478	21.8543	29.6413	170
Choanal atresia	Indian	Primary	24.3355	18.0178	30.6532	55
Choanal atresia	White and African	Primary	null	null	null	<10
Choanal atresia	Chinese	Primary	null	null	null	<10
Chronic actinic dermatitis	White Irish	Primary	null	null	null	<10
Chronic actinic dermatitis	Other Black	Primary	null	null	null	<10
Chronic actinic dermatitis	White British	Primary	2.67124	2.14768	3.1948	100
Chronic actinic dermatitis	Other Ethnic Group	Primary	null	null	null	<10
Chronic actinic dermatitis	Indian	Primary	null	null	null	<10
Chronic actinic dermatitis	Unknown	Primary	null	null	null	<10
Chronic actinic dermatitis	Any other White background	Primary	null	null	null	<10
Chronic actinic dermatitis	Black African	Primary	null	null	null	<10
Chronic actinic dermatitis	Pakistani	Primary	null	null	null	<10
Chronic nonbacterial osteomyelitis/Chronic recurrent multifocal osteomyelitis	White and Caribbean	Primary	46.2714	22.0329	70.5098	15
Chronic nonbacterial osteomyelitis/Chronic recurrent multifocal osteomyelitis	Gypsy or Irish Traveller	Primary	null	null	null	<10
Chronic nonbacterial osteomyelitis/Chronic recurrent multifocal osteomyelitis	White British	Primary	25.3768	23.763	26.9905	950
Chronic nonbacterial osteomyelitis/Chronic recurrent multifocal osteomyelitis	Other Black	Primary	23.5791	8.96461	38.1935	10
Chronic nonbacterial osteomyelitis/Chronic recurrent multifocal osteomyelitis	Black Caribbean	Primary	23.5308	10.217	36.8446	10
Chronic nonbacterial osteomyelitis/Chronic recurrent multifocal osteomyelitis	Bangladeshi	Primary	22.4857	10.707	34.2645	15
Chronic nonbacterial osteomyelitis/Chronic recurrent multifocal osteomyelitis	Black African	Primary	20.0033	13.2794	26.7271	35
Chronic nonbacterial osteomyelitis/Chronic recurrent multifocal osteomyelitis	Other Ethnic Group	Primary	19.8759	12.3786	27.3731	25
Chronic nonbacterial osteomyelitis/Chronic recurrent multifocal osteomyelitis	Unknown	Primary	18.5327	14.9878	22.0776	105
Chronic nonbacterial osteomyelitis/Chronic recurrent multifocal osteomyelitis	Pakistani	Primary	17.1481	10.9069	23.3894	30
Chronic nonbacterial osteomyelitis/Chronic recurrent multifocal osteomyelitis	White and Asian	Primary	null	null	null	<10
Chronic nonbacterial osteomyelitis/Chronic recurrent multifocal osteomyelitis	Indian	Primary	13.662	8.92839	18.3957	30
Chronic nonbacterial osteomyelitis/Chronic recurrent multifocal osteomyelitis	Any other White background	Primary	13.0272	10.2577	15.7966	85
Chronic nonbacterial osteomyelitis/Chronic recurrent multifocal osteomyelitis	Other Mixed	Primary	null	null	null	<10
Chronic nonbacterial osteomyelitis/Chronic recurrent multifocal osteomyelitis	White and African	Primary	null	null	null	<10
Chronic nonbacterial osteomyelitis/Chronic recurrent multifocal osteomyelitis	White Irish	Primary	null	null	null	<10
Chronic nonbacterial osteomyelitis/Chronic recurrent multifocal osteomyelitis	Other Asian	Primary	9.61379	4.57778	14.6498	15
Chronic nonbacterial osteomyelitis/Chronic recurrent multifocal osteomyelitis	Arab	Primary	null	null	null	<10
Chronic nonbacterial osteomyelitis/Chronic recurrent multifocal osteomyelitis	Chinese	Primary	null	null	null	<10
Cleft mitral valve	Other Mixed	Primary	null	null	null	<10
Cleft mitral valve	Other Ethnic Group	Primary	null	null	null	<10
Cleft mitral valve	Pakistani	Primary	null	null	null	<10
Cleft mitral valve	Black African	Primary	null	null	null	<10
Cleft mitral valve	White British	Primary	0.400686	0.197911	0.603461	15
Cleft mitral valve	Any other White background	Primary	null	null	null	<10
Cleft mitral valve	Unknown	Primary	null	null	null	<10
Coffin-Lowry syndrome	White and Asian	Primary	null	null	null	<10
Coffin-Lowry syndrome	White British	Primary	5.20892	4.4778	5.94003	195
Coffin-Lowry syndrome	Any other White background	Primary	2.60543	1.36689	3.84397	15
Coffin-Lowry syndrome	Other Black	Primary	null	null	null	<10
Coffin-Lowry syndrome	Unknown	Primary	2.11803	0.91964	3.31641	10
Coffin-Lowry syndrome	Black Caribbean	Primary	null	null	null	<10
Coffin-Lowry syndrome	Other Mixed	Primary	null	null	null	<10
Coffin-Lowry syndrome	Pakistani	Primary	null	null	null	<10
Coffin-Lowry syndrome	Bangladeshi	Primary	null	null	null	<10
Coffin-Lowry syndrome	Other Asian	Primary	null	null	null	<10
Coffin-Lowry syndrome	Black African	Primary	null	null	null	<10
Coffin-Lowry syndrome	Indian	Primary	null	null	null	<10
Coffin-Siris syndrome	White and Asian	Primary	null	null	null	<10
Coffin-Siris syndrome	White and Caribbean	Primary	null	null	null	<10
Coffin-Siris syndrome	Pakistani	Primary	7.09578	3.08096	11.1106	10
Coffin-Siris syndrome	Other Mixed	Primary	null	null	null	<10
Coffin-Siris syndrome	White British	Primary	4.9685	4.25446	5.68255	185
Coffin-Siris syndrome	Bangladeshi	Primary	null	null	null	<10
Coffin-Siris syndrome	Other Asian	Primary	null	null	null	<10
Coffin-Siris syndrome	White and African	Primary	null	null	null	<10
Coffin-Siris syndrome	Other Ethnic Group	Primary	null	null	null	<10
Coffin-Siris syndrome	Any other White background	Primary	3.06521	1.72182	4.4086	20
Coffin-Siris syndrome	Unknown	Primary	2.47103	1.17663	3.76543	15
Coffin-Siris syndrome	Other Black	Primary	null	null	null	<10
Coffin-Siris syndrome	Black Caribbean	Primary	null	null	null	<10
Coffin-Siris syndrome	Indian	Primary	null	null	null	<10
Coffin-Siris syndrome	Chinese	Primary	null	null	null	<10
Coffin-Siris syndrome	Black African	Primary	null	null	null	<10
Coloboma of eye lens	Arab	Primary	null	null	null	<10
Coloboma of eye lens	Gypsy or Irish Traveller	Primary	null	null	null	<10
Coloboma of eye lens	Other Mixed	Primary	null	null	null	<10
Coloboma of eye lens	Black Caribbean	Primary	null	null	null	<10
Coloboma of eye lens	White Irish	Primary	null	null	null	<10
Coloboma of eye lens	Pakistani	Primary	7.09578	3.08096	11.1106	10
Coloboma of eye lens	White British	Primary	7.02536	6.17628	7.87444	265
Coloboma of eye lens	White and Caribbean	Primary	null	null	null	<10
Coloboma of eye lens	Other Asian	Primary	null	null	null	<10
Coloboma of eye lens	Bangladeshi	Primary	null	null	null	<10
Coloboma of eye lens	Other Black	Primary	null	null	null	<10
Coloboma of eye lens	Black African	Primary	null	null	null	<10
Coloboma of eye lens	Other Ethnic Group	Primary	null	null	null	<10
Coloboma of eye lens	Any other White background	Primary	3.67826	2.20665	5.14986	25
Coloboma of eye lens	White and Asian	Primary	null	null	null	<10
Coloboma of eye lens	Unknown	Primary	3.35354	1.8456	4.86148	20
Coloboma of eye lens	Indian	Primary	null	null	null	<10
Coloboma of iris	Pakistani	Primary	96.9757	82.1335	111.818	165
Coloboma of iris	White and Caribbean	Primary	69.407	39.7212	99.0929	20
Coloboma of iris	White and Asian	Primary	67.4598	37.8942	97.0253	20
Coloboma of iris	White British	Primary	56.4166	54.0105	58.8227	2110
Coloboma of iris	Bangladeshi	Primary	53.0021	34.9182	71.086	35
Coloboma of iris	White and African	Primary	48.1089	21.9566	74.2613	15
Coloboma of iris	Other Ethnic Group	Primary	42.6963	31.7079	53.6846	60
Coloboma of iris	Gypsy or Irish Traveller	Primary	null	null	null	<10
Coloboma of iris	Other Mixed	Primary	40.2818	23.4491	57.1144	20
Coloboma of iris	Unknown	Primary	38.654	33.5345	43.7735	220
Coloboma of iris	Other Asian	Primary	37.0818	27.1912	46.9723	55
Coloboma of iris	Other Black	Primary	35.3686	17.4696	53.2676	15
Coloboma of iris	White Irish	Primary	34.0072	15.5207	52.4937	15
Coloboma of iris	Indian	Primary	32.8743	25.5314	40.2172	75
Coloboma of iris	Arab	Primary	null	null	null	<10
Coloboma of iris	Any other White background	Primary	31.1119	26.832	35.3918	205
Coloboma of iris	Black Caribbean	Primary	27.4526	13.072	41.8331	15
Coloboma of iris	Black African	Primary	20.5916	13.7696	27.4136	35
Coloboma of iris	Chinese	Primary	null	null	null	<10
Complete atrioventricular septal defect	Black Caribbean	Primary	null	null	null	<10
Complete atrioventricular septal defect	White and Caribbean	Primary	null	null	null	<10
Complete atrioventricular septal defect	Other Asian	Primary	null	null	null	<10
Complete atrioventricular septal defect	Pakistani	Primary	null	null	null	<10
Complete atrioventricular septal defect	Bangladeshi	Primary	null	null	null	<10
Complete atrioventricular septal defect	White British	Primary	1.60274	1.19719	2.00829	60
Complete atrioventricular septal defect	Chinese	Primary	null	null	null	<10
Complete atrioventricular septal defect	Any other White background	Primary	null	null	null	<10
Complete atrioventricular septal defect	Black African	Primary	null	null	null	<10
Complete atrioventricular septal defect	Unknown	Primary	null	null	null	<10
Congenital Gerbode defect	Arab	Primary	null	null	null	<10
Congenital Gerbode defect	White and African	Primary	null	null	null	<10
Congenital Gerbode defect	Pakistani	Primary	null	null	null	<10
Congenital Gerbode defect	White and Asian	Primary	null	null	null	<10
Congenital Gerbode defect	White and Caribbean	Primary	null	null	null	<10
Congenital Gerbode defect	White British	Primary	3.28562	2.70496	3.86628	125
Congenital Gerbode defect	Other Black	Primary	null	null	null	<10
Congenital Gerbode defect	Indian	Primary	null	null	null	<10
Congenital Gerbode defect	Black Caribbean	Primary	null	null	null	<10
Congenital Gerbode defect	Other Asian	Primary	null	null	null	<10
Congenital Gerbode defect	Any other White background	Primary	null	null	null	<10
Congenital Gerbode defect	Unknown	Primary	null	null	null	<10
Congenital absence of both forearm and hand	White and Caribbean	Primary	null	null	null	<10
Congenital absence of both forearm and hand	White British	Primary	11.7	10.6043	12.7958	440
Congenital absence of both forearm and hand	White and African	Primary	null	null	null	<10
Congenital absence of both forearm and hand	White Irish	Primary	null	null	null	<10
Congenital absence of both forearm and hand	Pakistani	Primary	7.6871	3.50834	11.8658	15
Congenital absence of both forearm and hand	Unknown	Primary	7.41309	5.17111	9.65506	40
Congenital absence of both forearm and hand	Other Mixed	Primary	null	null	null	<10
Congenital absence of both forearm and hand	White and Asian	Primary	null	null	null	<10
Congenital absence of both forearm and hand	Other Ethnic Group	Primary	null	null	null	<10
Congenital absence of both forearm and hand	Bangladeshi	Primary	null	null	null	<10
Congenital absence of both forearm and hand	Any other White background	Primary	4.2913	2.70178	5.88082	30
Congenital absence of both forearm and hand	Black African	Primary	null	null	null	<10
Congenital absence of both forearm and hand	Other Black	Primary	null	null	null	<10
Congenital absence of both forearm and hand	Indian	Primary	null	null	null	<10
Congenital absence of both forearm and hand	Other Asian	Primary	null	null	null	<10
Congenital absence of both lower leg and foot	Bangladeshi	Primary	null	null	null	<10
Congenital absence of both lower leg and foot	Black African	Primary	null	null	null	<10
Congenital absence of both lower leg and foot	White British	Primary	1.38904	1.0115	1.76659	50
Congenital absence of both lower leg and foot	Chinese	Primary	null	null	null	<10
Congenital absence of both lower leg and foot	Pakistani	Primary	null	null	null	<10
Congenital absence of both lower leg and foot	Any other White background	Primary	null	null	null	<10
Congenital absence of both lower leg and foot	Unknown	Primary	null	null	null	<10
Congenital absence of thigh and lower leg with foot present	White and Caribbean	Primary	null	null	null	<10
Congenital absence of thigh and lower leg with foot present	Black Caribbean	Primary	null	null	null	<10
Congenital absence of thigh and lower leg with foot present	Pakistani	Primary	null	null	null	<10
Congenital absence of thigh and lower leg with foot present	Other Ethnic Group	Primary	null	null	null	<10
Congenital absence of thigh and lower leg with foot present	White British	Primary	1.22877	0.873672	1.58387	45
Congenital absence of thigh and lower leg with foot present	Black African	Primary	null	null	null	<10
Congenital absence of thigh and lower leg with foot present	Any other White background	Primary	null	null	null	<10
Congenital absence of thigh and lower leg with foot present	Unknown	Primary	null	null	null	<10
Congenital absence of thigh and lower leg with foot present	Other Asian	Primary	null	null	null	<10
Congenital absence of thigh and lower leg with foot present	Indian	Primary	null	null	null	<10
Congenital absence of upper arm and forearm with hand present	Black Caribbean	Primary	null	null	null	<10
Congenital absence of upper arm and forearm with hand present	White and African	Primary	null	null	null	<10
Congenital absence of upper arm and forearm with hand present	White and Caribbean	Primary	null	null	null	<10
Congenital absence of upper arm and forearm with hand present	White British	Primary	6.54454	5.72503	7.36404	245
Congenital absence of upper arm and forearm with hand present	Arab	Primary	null	null	null	<10
Congenital absence of upper arm and forearm with hand present	Unknown	Primary	5.64807	3.69111	7.60502	30
Congenital absence of upper arm and forearm with hand present	Pakistani	Primary	null	null	null	<10
Congenital absence of upper arm and forearm with hand present	Other Black	Primary	null	null	null	<10
Congenital absence of upper arm and forearm with hand present	Other Asian	Primary	null	null	null	<10
Congenital absence of upper arm and forearm with hand present	White and Asian	Primary	null	null	null	<10
Congenital absence of upper arm and forearm with hand present	Bangladeshi	Primary	null	null	null	<10
Congenital absence of upper arm and forearm with hand present	Black African	Primary	null	null	null	<10
Congenital absence of upper arm and forearm with hand present	Any other White background	Primary	2.91195	1.60258	4.22133	20
Congenital absence of upper arm and forearm with hand present	White Irish	Primary	null	null	null	<10
Congenital absence of upper arm and forearm with hand present	Chinese	Primary	null	null	null	<10
Congenital absence of upper arm and forearm with hand present	Other Ethnic Group	Primary	null	null	null	<10
Congenital absence of upper arm and forearm with hand present	Indian	Primary	null	null	null	<10
Congenital aortic valve stenosis	White British	Primary	264.186	258.979	269.392	9890
Congenital aortic valve stenosis	Pakistani	Primary	198.682	177.437	219.926	335
Congenital aortic valve stenosis	White Irish	Primary	177.884	135.604	220.164	70
Congenital aortic valve stenosis	Unknown	Primary	157.087	146.766	167.407	890
Congenital aortic valve stenosis	Any other White background	Primary	145.291	136.042	154.54	950
Congenital aortic valve stenosis	Bangladeshi	Primary	122.065	94.6218	149.509	75
Congenital aortic valve stenosis	White and Caribbean	Primary	118.983	80.1155	157.851	35
Congenital aortic valve stenosis	Other Mixed	Primary	117.183	88.4734	145.893	65
Congenital aortic valve stenosis	Other Ethnic Group	Primary	115.574	97.4957	133.653	155
Congenital aortic valve stenosis	White and Asian	Primary	107.936	70.5378	145.333	30
Congenital aortic valve stenosis	Arab	Primary	101.88	51.959	151.802	15
Congenital aortic valve stenosis	White and African	Primary	99.9186	62.2291	137.608	25
Congenital aortic valve stenosis	Indian	Primary	95.2074	82.7113	107.703	225
Congenital aortic valve stenosis	Black Caribbean	Primary	94.1232	67.4956	120.751	50
Congenital aortic valve stenosis	Gypsy or Irish Traveller	Primary	null	null	null	<10
Congenital aortic valve stenosis	Other Asian	Primary	76.9103	62.6664	91.1543	110
Congenital aortic valve stenosis	Other Black	Primary	66.0214	41.5667	90.476	30
Congenital aortic valve stenosis	Black African	Primary	65.8932	53.6896	78.0968	110
Congenital aortic valve stenosis	Chinese	Primary	12.7748	4.8569	20.6927	10
Congenital aortopulmonary window	White and Caribbean	Primary	null	null	null	<10
Congenital aortopulmonary window	Pakistani	Primary	27.7918	19.8463	35.7374	45
Congenital aortopulmonary window	Bangladeshi	Primary	22.4857	10.707	34.2645	15
Congenital aortopulmonary window	White and Asian	Primary	null	null	null	<10
Congenital aortopulmonary window	Other Black	Primary	null	null	null	<10
Congenital aortopulmonary window	White British	Primary	16.9891	15.6687	18.3095	635
Congenital aortopulmonary window	Other Mixed	Primary	null	null	null	<10
Congenital aortopulmonary window	Gypsy or Irish Traveller	Primary	null	null	null	<10
Congenital aortopulmonary window	Other Asian	Primary	13.734	7.7148	19.7532	20
Congenital aortopulmonary window	Indian	Primary	13.662	8.92839	18.3957	30
Congenital aortopulmonary window	Black Caribbean	Primary	null	null	null	<10
Congenital aortopulmonary window	Other Ethnic Group	Primary	11.0421	5.45405	16.6302	15
Congenital aortopulmonary window	Unknown	Primary	10.5901	7.91045	13.2698	60
Congenital aortopulmonary window	Any other White background	Primary	9.65542	7.27114	12.0397	65
Congenital aortopulmonary window	Black African	Primary	8.82498	4.35893	13.291	15
Congenital aortopulmonary window	Arab	Primary	null	null	null	<10
Congenital aortopulmonary window	White Irish	Primary	null	null	null	<10
Congenital aortopulmonary window	Chinese	Primary	null	null	null	<10
Congenital bowing of long bones	Pakistani	Primary	295.066	269.177	320.956	500
Congenital bowing of long bones	White and Caribbean	Primary	287.543	227.121	347.966	85
Congenital bowing of long bones	Other Black	Primary	219.285	174.717	263.853	95
Congenital bowing of long bones	White and Asian	Primary	219.244	165.944	272.544	65
Congenital bowing of long bones	Arab	Primary	191.026	122.668	259.383	30
Congenital bowing of long bones	Other Mixed	Primary	190.423	153.825	227.021	105
Congenital bowing of long bones	Bangladeshi	Primary	184.704	150.946	218.463	115
Congenital bowing of long bones	White British	Primary	166.659	162.523	170.794	6240
Congenital bowing of long bones	Black Caribbean	Primary	158.833	124.243	193.423	80
Congenital bowing of long bones	White and African	Primary	155.429	108.422	202.436	40
Congenital bowing of long bones	Black African	Primary	145.318	127.195	163.441	245
Congenital bowing of long bones	Other Asian	Primary	119.486	101.732	137.24	175
Congenital bowing of long bones	Unknown	Primary	116.138	107.264	125.012	660
Congenital bowing of long bones	Other Ethnic Group	Primary	112.63	94.7829	130.477	155
Congenital bowing of long bones	Indian	Primary	107.162	93.9043	120.419	250
Congenital bowing of long bones	White Irish	Primary	75.8622	48.2512	103.473	30
Congenital bowing of long bones	Any other White background	Primary	74.4847	67.8624	81.1069	485
Congenital bowing of long bones	Gypsy or Irish Traveller	Primary	null	null	null	<10
Congenital bowing of long bones	Chinese	Primary	22.9947	12.3717	33.6177	20
Congenital complete agenesis of pericardium	Gypsy or Irish Traveller	Primary	null	null	null	<10
Congenital complete agenesis of pericardium	Black Caribbean	Primary	null	null	null	<10
Congenital complete agenesis of pericardium	Pakistani	Primary	null	null	null	<10
Congenital complete agenesis of pericardium	White British	Primary	1.14863	0.80531	1.49196	45
Congenital complete agenesis of pericardium	Unknown	Primary	null	null	null	<10
Congenital complete agenesis of pericardium	Indian	Primary	null	null	null	<10
Congenital complete agenesis of pericardium	Any other White background	Primary	null	null	null	<10
Congenital coronary artery aneurysm	Other Black	Primary	null	null	null	<10
Congenital coronary artery aneurysm	Other Mixed	Primary	null	null	null	<10
Congenital coronary artery aneurysm	White and Caribbean	Primary	null	null	null	<10
Congenital coronary artery aneurysm	Pakistani	Primary	null	null	null	<10
Congenital coronary artery aneurysm	White Irish	Primary	null	null	null	<10
Congenital coronary artery aneurysm	Indian	Primary	null	null	null	<10
Congenital coronary artery aneurysm	Bangladeshi	Primary	null	null	null	<10
Congenital coronary artery aneurysm	Other Ethnic Group	Primary	null	null	null	<10
Congenital coronary artery aneurysm	White British	Primary	0.988358	0.669888	1.30683	35
Congenital coronary artery aneurysm	Unknown	Primary	null	null	null	<10
Congenital coronary artery aneurysm	Other Asian	Primary	null	null	null	<10
Congenital coronary artery aneurysm	Black African	Primary	null	null	null	<10
Congenital coronary artery aneurysm	Any other White background	Primary	null	null	null	<10
Congenital factor XI deficiency	Pakistani	Primary	91.6538	77.2247	106.083	155
Congenital factor XI deficiency	Other Ethnic Group	Primary	86.1287	70.522	101.735	115
Congenital factor XI deficiency	Bangladeshi	Primary	69.0633	48.4205	89.7062	45
Congenital factor XI deficiency	White British	Primary	67.0748	64.4512	69.6984	2510
Congenital factor XI deficiency	Black Caribbean	Primary	66.6706	44.2601	89.0811	35
Congenital factor XI deficiency	Other Asian	Primary	62.4897	49.6503	75.329	90
Congenital factor XI deficiency	Other Black	Primary	58.9477	35.8402	82.0552	25
Congenital factor XI deficiency	White and Asian	Primary	57.3408	30.0827	84.5989	15
Congenital factor XI deficiency	Other Mixed	Primary	53.0987	33.7727	72.4246	30
Congenital factor XI deficiency	Arab	Primary	null	null	null	<10
Congenital factor XI deficiency	Any other White background	Primary	49.0434	43.6699	54.417	320
Congenital factor XI deficiency	White Irish	Primary	47.0869	25.3339	68.8399	20
Congenital factor XI deficiency	Chinese	Primary	45.9893	30.9662	61.0125	35
Congenital factor XI deficiency	Indian	Primary	44.4017	35.8679	52.9354	105
Congenital factor XI deficiency	White and Caribbean	Primary	39.6612	17.2207	62.1016	10
Congenital factor XI deficiency	Unknown	Primary	36.5359	31.5587	41.5132	205
Congenital factor XI deficiency	Black African	Primary	33.5349	24.829	42.2409	55
Congenital factor XI deficiency	Gypsy or Irish Traveller	Primary	null	null	null	<10
Congenital factor XI deficiency	White and African	Primary	null	null	null	<10
Congenital generalized lipodystrophy	Indian	Primary	6.83102	3.48382	10.1782	15
Congenital generalized lipodystrophy	Arab	Primary	null	null	null	<10
Congenital generalized lipodystrophy	Pakistani	Primary	null	null	null	<10
Congenital generalized lipodystrophy	Black Caribbean	Primary	null	null	null	<10
Congenital generalized lipodystrophy	Other Ethnic Group	Primary	null	null	null	<10
Congenital generalized lipodystrophy	White Irish	Primary	null	null	null	<10
Congenital generalized lipodystrophy	Other Black	Primary	null	null	null	<10
Congenital generalized lipodystrophy	White British	Primary	2.27055	1.78785	2.75325	85
Congenital generalized lipodystrophy	Other Asian	Primary	null	null	null	<10
Congenital generalized lipodystrophy	Black African	Primary	null	null	null	<10
Congenital generalized lipodystrophy	Bangladeshi	Primary	null	null	null	<10
Congenital generalized lipodystrophy	Unknown	Primary	null	null	null	<10
Congenital generalized lipodystrophy	Any other White background	Primary	null	null	null	<10
Congenital glaucoma	Other Black	Primary	153.264	116.004	190.524	65
Congenital glaucoma	Pakistani	Primary	147.237	128.949	165.526	250
Congenital glaucoma	Arab	Primary	146.453	86.5994	206.307	25
Congenital glaucoma	Black Caribbean	Primary	111.771	82.7545	140.788	55
Congenital glaucoma	White and Caribbean	Primary	89.2376	55.577	122.898	25
Congenital glaucoma	White and Asian	Primary	87.6977	53.9878	121.408	25
Congenital glaucoma	White and African	Primary	85.1158	50.33	119.902	25
Congenital glaucoma	Black African	Primary	81.7782	68.183	95.3734	140
Congenital glaucoma	Other Mixed	Primary	78.7325	55.1996	102.265	45
Congenital glaucoma	Bangladeshi	Primary	75.4878	53.9062	97.0694	45
Congenital glaucoma	Other Asian	Primary	72.7901	58.9329	86.6474	105
Congenital glaucoma	White British	Primary	69.3988	66.7302	72.0674	2600
Congenital glaucoma	Other Ethnic Group	Primary	56.683	44.0221	69.3439	75
Congenital glaucoma	Gypsy or Irish Traveller	Primary	null	null	null	<10
Congenital glaucoma	Unknown	Primary	49.2441	43.4657	55.0225	280
Congenital glaucoma	Indian	Primary	48.2441	39.3488	57.1394	115
Congenital glaucoma	White Irish	Primary	44.471	23.3308	65.6111	15
Congenital glaucoma	Any other White background	Primary	38.6217	33.8531	43.3902	250
Congenital glaucoma	Chinese	Primary	20.4397	10.4243	30.4552	15
Congenital heart block	White and Caribbean	Primary	76.0172	44.9499	107.085	25
Congenital heart block	Pakistani	Primary	69.1839	56.6476	81.7201	115
Congenital heart block	Bangladeshi	Primary	53.0021	34.9182	71.086	35
Congenital heart block	White British	Primary	49.0172	46.7745	51.26	1835
Congenital heart block	White and Asian	Primary	47.2218	22.4855	71.9581	15
Congenital heart block	Other Mixed	Primary	43.9437	26.3626	61.5249	25
Congenital heart block	Other Black	Primary	37.7265	19.2405	56.2125	15
Congenital heart block	Indian	Primary	37.1437	29.3385	44.9488	85
Congenital heart block	Any other White background	Primary	28.813	24.6943	32.9318	190
Congenital heart block	Other Asian	Primary	28.1547	19.5365	36.7728	40
Congenital heart block	Gypsy or Irish Traveller	Primary	null	null	null	<10
Congenital heart block	Other Ethnic Group	Primary	26.5011	17.8441	35.1582	35
Congenital heart block	White Irish	Primary	26.1594	9.94563	42.3731	10
Congenital heart block	Unknown	Primary	25.4163	21.265	29.5676	145
Congenital heart block	Black Caribbean	Primary	23.5308	10.217	36.8446	10
Congenital heart block	Black African	Primary	22.945	15.7437	30.1463	40
Congenital heart block	White and African	Primary	null	null	null	<10
Congenital heart block	Chinese	Primary	null	null	null	<10
Congenital heart block	Arab	Primary	null	null	null	<10
Congenital hydrocephalus	Other Black	Primary	334.823	279.751	389.894	140
Congenital hydrocephalus	White and Caribbean	Primary	333.815	268.712	398.918	100
Congenital hydrocephalus	Pakistani	Primary	324.041	296.91	351.172	550
Congenital hydrocephalus	White British	Primary	260.846	255.673	266.02	9765
Congenital hydrocephalus	White and African	Primary	236.844	178.817	294.871	65
Congenital hydrocephalus	White and Asian	Primary	229.363	174.847	283.879	70
Congenital hydrocephalus	Other Mixed	Primary	223.381	183.742	263.02	120
Congenital hydrocephalus	Bangladeshi	Primary	220.039	183.193	256.885	135
Congenital hydrocephalus	Black African	Primary	180.03	159.858	200.201	305
Congenital hydrocephalus	Black Caribbean	Primary	178.442	141.779	215.105	90
Congenital hydrocephalus	Unknown	Primary	171.207	160.433	181.981	970
Congenital hydrocephalus	Other Ethnic Group	Primary	154.59	133.681	175.499	210
Congenital hydrocephalus	Arab	Primary	152.82	91.6796	213.961	25
Congenital hydrocephalus	White Irish	Primary	141.261	103.583	178.938	55
Congenital hydrocephalus	Other Asian	Primary	127.726	109.37	146.082	185
Congenital hydrocephalus	Gypsy or Irish Traveller	Primary	null	null	null	<10
Congenital hydrocephalus	Any other White background	Primary	123.375	114.852	131.898	805
Congenital hydrocephalus	Indian	Primary	99.4768	86.7036	112.25	235
Congenital hydrocephalus	Chinese	Primary	29.3821	17.374	41.3902	25
Congenital lactase deficiency	White and Asian	Primary	null	null	null	<10
Congenital lactase deficiency	White and Caribbean	Primary	null	null	null	<10
Congenital lactase deficiency	Bangladeshi	Primary	null	null	null	<10
Congenital lactase deficiency	Other Mixed	Primary	null	null	null	<10
Congenital lactase deficiency	Indian	Primary	8.53878	4.79649	12.2811	20
Congenital lactase deficiency	Pakistani	Primary	8.27841	3.94191	12.6149	15
Congenital lactase deficiency	Black Caribbean	Primary	null	null	null	<10
Congenital lactase deficiency	White British	Primary	7.66646	6.77948	8.55343	285
Congenital lactase deficiency	Any other White background	Primary	5.21086	3.4593	6.96243	35
Congenital lactase deficiency	Unknown	Primary	5.11856	3.25559	6.98153	30
Congenital lactase deficiency	Other Ethnic Group	Primary	null	null	null	<10
Congenital lactase deficiency	Black African	Primary	null	null	null	<10
Congenital lactase deficiency	White Irish	Primary	null	null	null	<10
Congenital lactase deficiency	Chinese	Primary	null	null	null	<10
Congenital lactase deficiency	Other Black	Primary	null	null	null	<10
Congenital lactase deficiency	Other Asian	Primary	null	null	null	<10
Congenital laryngeal web	Other Black	Primary	35.3686	17.4696	53.2676	15
Congenital laryngeal web	Black Caribbean	Primary	25.4917	11.6343	39.3491	15
Congenital laryngeal web	Pakistani	Primary	24.8352	17.3242	32.3463	40
Congenital laryngeal web	White British	Primary	21.2096	19.7343	22.6849	795
Congenital laryngeal web	Bangladeshi	Primary	19.2735	8.36848	30.1785	10
Congenital laryngeal web	White Irish	Primary	null	null	null	<10
Congenital laryngeal web	Black African	Primary	17.65	11.334	23.9659	30
Congenital laryngeal web	Gypsy or Irish Traveller	Primary	null	null	null	<10
Congenital laryngeal web	Unknown	Primary	13.5907	10.555	16.6263	75
Congenital laryngeal web	White and Caribbean	Primary	null	null	null	<10
Congenital laryngeal web	Other Mixed	Primary	null	null	null	<10
Congenital laryngeal web	Other Ethnic Group	Primary	11.7783	6.00693	17.5496	15
Congenital laryngeal web	Other Asian	Primary	10.3005	5.08772	15.5133	15
Congenital laryngeal web	White and Asian	Primary	null	null	null	<10
Congenital laryngeal web	Any other White background	Primary	9.04238	6.73503	11.3497	60
Congenital laryngeal web	White and African	Primary	null	null	null	<10
Congenital laryngeal web	Indian	Primary	6.40408	3.16317	9.645	15
Congenital laryngeal web	Arab	Primary	null	null	null	<10
Congenital laryngeal web	Chinese	Primary	null	null	null	<10
Congenital laryngomalacia	White and Caribbean	Primary	1080.77	963.624	1197.91	325
Congenital laryngomalacia	Pakistani	Primary	939.008	892.823	985.193	1590
Congenital laryngomalacia	Bangladeshi	Primary	685.815	620.765	750.865	425
Congenital laryngomalacia	Other Mixed	Primary	662.818	594.538	731.098	360
Congenital laryngomalacia	White and Asian	Primary	644.241	552.874	735.607	190
Congenital laryngomalacia	White and African	Primary	625.416	531.123	719.71	170
Congenital laryngomalacia	Other Black	Primary	523.455	454.597	592.314	220
Congenital laryngomalacia	Black African	Primary	491.257	457.936	524.579	835
Congenital laryngomalacia	White British	Primary	390.802	384.47	397.135	14630
Congenital laryngomalacia	Other Asian	Primary	333.049	303.408	362.69	485
Congenital laryngomalacia	Arab	Primary	331.111	241.114	421.108	50
Congenital laryngomalacia	Other Ethnic Group	Primary	312.861	283.116	342.606	425
Congenital laryngomalacia	Black Caribbean	Primary	300.018	252.478	347.557	155
Congenital laryngomalacia	Unknown	Primary	252.398	239.316	265.48	1430
Congenital laryngomalacia	Gypsy or Irish Traveller	Primary	251.96	135.56	368.359	20
Congenital laryngomalacia	Indian	Primary	242.928	222.967	262.889	570
Congenital laryngomalacia	Any other White background	Primary	170.119	160.111	180.127	1110
Congenital laryngomalacia	White Irish	Primary	170.036	128.699	211.373	65
Congenital laryngomalacia	Chinese	Primary	58.7642	41.7821	75.7462	45
Congenital mitral stenosis	White and Caribbean	Primary	56.1866	29.4772	82.8961	15
Congenital mitral stenosis	Pakistani	Primary	55.5836	44.3469	66.8203	95
Congenital mitral stenosis	Bangladeshi	Primary	48.1837	30.9414	65.426	30
Congenital mitral stenosis	Other Black	Primary	40.0844	21.0295	59.1393	15
Congenital mitral stenosis	White and Asian	Primary	null	null	null	<10
Congenital mitral stenosis	White British	Primary	28.9295	27.2065	30.6525	1085
Congenital mitral stenosis	Gypsy or Irish Traveller	Primary	null	null	null	<10
Congenital mitral stenosis	Black Caribbean	Primary	25.4917	11.6343	39.3491	15
Congenital mitral stenosis	Other Asian	Primary	25.4079	17.2209	33.5949	35
Congenital mitral stenosis	Unknown	Primary	23.4748	19.4852	27.4644	135
Congenital mitral stenosis	Indian	Primary	23.0547	16.9055	29.2039	55
Congenital mitral stenosis	Black African	Primary	22.3566	15.2482	29.465	40
Congenital mitral stenosis	White and African	Primary	null	null	null	<10
Congenital mitral stenosis	Other Mixed	Primary	20.1409	8.23838	32.0434	10
Congenital mitral stenosis	Other Ethnic Group	Primary	19.8759	12.3786	27.3731	25
Congenital mitral stenosis	Arab	Primary	null	null	null	<10
Congenital mitral stenosis	White Irish	Primary	null	null	null	<10
Congenital mitral stenosis	Any other White background	Primary	17.9315	14.6823	21.1807	115
Congenital mitral stenosis	Chinese	Primary	null	null	null	<10
Congenital muscular dystrophy with hyperlaxity	White British	Primary	null	null	null	<10
Congenital muscular dystrophy, Ullrich type	Pakistani	Primary	null	null	null	<10
Congenital muscular dystrophy, Ullrich type	Other Mixed	Primary	null	null	null	<10
Congenital muscular dystrophy, Ullrich type	Other Asian	Primary	null	null	null	<10
Congenital muscular dystrophy, Ullrich type	Unknown	Primary	null	null	null	<10
Congenital muscular dystrophy, Ullrich type	Other Ethnic Group	Primary	null	null	null	<10
Congenital muscular dystrophy, Ullrich type	Indian	Primary	null	null	null	<10
Congenital muscular dystrophy, Ullrich type	White British	Primary	0.320549	0.139181	0.501916	10
Congenital muscular dystrophy, Ullrich type	Any other White background	Primary	null	null	null	<10
Congenital myasthenic syndrome	Gypsy or Irish Traveller	Primary	null	null	null	<10
Congenital myasthenic syndrome	Bangladeshi	Primary	27.3041	14.3246	40.2837	15
Congenital myasthenic syndrome	Pakistani	Primary	24.2439	16.8228	31.665	40
Congenital myasthenic syndrome	Arab	Primary	null	null	null	<10
Congenital myasthenic syndrome	Black Caribbean	Primary	null	null	null	<10
Congenital myasthenic syndrome	Other Black	Primary	null	null	null	<10
Congenital myasthenic syndrome	Other Ethnic Group	Primary	8.83371	3.83557	13.8319	10
Congenital myasthenic syndrome	Other Asian	Primary	8.24039	3.57795	12.9028	10
Congenital myasthenic syndrome	Other Mixed	Primary	null	null	null	<10
Congenital myasthenic syndrome	White British	Primary	6.99865	6.15119	7.84611	260
Congenital myasthenic syndrome	White and Asian	Primary	null	null	null	<10
Congenital myasthenic syndrome	Any other White background	Primary	6.74347	4.7509	8.73604	45
Congenital myasthenic syndrome	White and Caribbean	Primary	null	null	null	<10
Congenital myasthenic syndrome	Black African	Primary	5.88332	2.2368	9.52984	10
Congenital myasthenic syndrome	Unknown	Primary	4.05955	2.40046	5.71864	25
Congenital myasthenic syndrome	White and African	Primary	null	null	null	<10
Congenital myasthenic syndrome	Indian	Primary	null	null	null	<10
Congenital myasthenic syndrome	White Irish	Primary	null	null	null	<10
Congenital partial pulmonary venous return anomaly	Pakistani	Primary	88.1059	73.9588	102.253	150
Congenital partial pulmonary venous return anomaly	Bangladeshi	Primary	69.0633	48.4205	89.7062	45
Congenital partial pulmonary venous return anomaly	White Irish	Primary	62.7825	37.6643	87.9008	25
Congenital partial pulmonary venous return anomaly	Indian	Primary	57.6368	47.914	67.3595	135
Congenital partial pulmonary venous return anomaly	Other Mixed	Primary	54.9297	35.2733	74.586	30
Congenital partial pulmonary venous return anomaly	White and Caribbean	Primary	52.8815	26.9696	78.7935	15
Congenital partial pulmonary venous return anomaly	Black African	Primary	51.1849	40.4292	61.9406	85
Congenital partial pulmonary venous return anomaly	White and Asian	Primary	50.5948	24.9903	76.1993	15
Congenital partial pulmonary venous return anomaly	White British	Primary	46.3994	44.2174	48.5815	1735
Congenital partial pulmonary venous return anomaly	Other Asian	Primary	44.6355	33.7842	55.4867	65
Congenital partial pulmonary venous return anomaly	Gypsy or Irish Traveller	Primary	null	null	null	<10
Congenital partial pulmonary venous return anomaly	Black Caribbean	Primary	41.1789	23.5664	58.7914	20
Congenital partial pulmonary venous return anomaly	White and African	Primary	40.7076	16.6509	64.7642	10
Congenital partial pulmonary venous return anomaly	Unknown	Primary	35.6534	30.7366	40.5702	200
Congenital partial pulmonary venous return anomaly	Other Black	Primary	35.3686	17.4696	53.2676	15
Congenital partial pulmonary venous return anomaly	Any other White background	Primary	32.1847	27.8317	36.5378	210
Congenital partial pulmonary venous return anomaly	Other Ethnic Group	Primary	25.765	17.229	34.301	35
Congenital partial pulmonary venous return anomaly	Arab	Primary	null	null	null	<10
Congenital partial pulmonary venous return anomaly	Chinese	Primary	null	null	null	<10
Congenital primary aphakia	Arab	Primary	null	null	null	<10
Congenital primary aphakia	Pakistani	Primary	12.4176	7.10651	17.7287	20
Congenital primary aphakia	Bangladeshi	Primary	null	null	null	<10
Congenital primary aphakia	Other Black	Primary	null	null	null	<10
Congenital primary aphakia	White British	Primary	8.38769	7.45994	9.31545	315
Congenital primary aphakia	Other Asian	Primary	7.55369	3.08975	12.0176	10
Congenital primary aphakia	White and African	Primary	null	null	null	<10
Congenital primary aphakia	White and Asian	Primary	null	null	null	<10
Congenital primary aphakia	White and Caribbean	Primary	null	null	null	<10
Congenital primary aphakia	Black African	Primary	6.47165	2.64715	10.2962	10
Congenital primary aphakia	Unknown	Primary	6.17757	4.13094	8.22421	35
Congenital primary aphakia	Other Ethnic Group	Primary	null	null	null	<10
Congenital primary aphakia	Black Caribbean	Primary	null	null	null	<10
Congenital primary aphakia	Other Mixed	Primary	null	null	null	<10
Congenital primary aphakia	Indian	Primary	null	null	null	<10
Congenital primary aphakia	Any other White background	Primary	3.52499	2.08437	4.96562	25
Congenital primary aphakia	Chinese	Primary	null	null	null	<10
Congenital ptosis	White and Caribbean	Primary	274.323	215.306	333.34	85
Congenital ptosis	Pakistani	Primary	272.596	247.712	297.481	460
Congenital ptosis	Black Caribbean	Primary	272.565	227.252	317.878	140
Congenital ptosis	Other Black	Primary	221.643	176.836	266.45	95
Congenital ptosis	White and Asian	Primary	219.244	165.944	272.544	65
Congenital ptosis	White and African	Primary	192.436	140.131	244.74	50
Congenital ptosis	Bangladeshi	Primary	176.674	143.657	209.69	110
Congenital ptosis	White British	Primary	175.928	171.679	180.177	6585
Congenital ptosis	Black African	Primary	175.911	155.972	195.851	300
Congenital ptosis	Other Mixed	Primary	172.113	137.319	206.907	95
Congenital ptosis	Unknown	Primary	145.085	135.166	155.003	820
Congenital ptosis	Other Ethnic Group	Primary	144.284	124.084	164.484	195
Congenital ptosis	Arab	Primary	140.085	81.5475	198.623	20
Congenital ptosis	White Irish	Primary	130.797	94.5419	167.052	50
Congenital ptosis	Other Asian	Primary	127.726	109.37	146.082	185
Congenital ptosis	Indian	Primary	108.443	95.1061	121.779	255
Congenital ptosis	Gypsy or Irish Traveller	Primary	null	null	null	<10
Congenital ptosis	Any other White background	Primary	85.5194	78.4236	92.6153	560
Congenital ptosis	Chinese	Primary	80.4814	60.6075	100.355	65
Congenital pulmonary valvar stenosis	White and Caribbean	Primary	515.595	434.685	596.505	155
Congenital pulmonary valvar stenosis	Pakistani	Primary	437.573	406.046	469.101	740
Congenital pulmonary valvar stenosis	Other Black	Primary	407.918	347.132	468.704	175
Congenital pulmonary valvar stenosis	Bangladeshi	Primary	399.925	350.25	449.599	250
Congenital pulmonary valvar stenosis	White and Asian	Primary	387.894	316.998	458.789	115
Congenital pulmonary valvar stenosis	White British	Primary	385.674	379.382	391.965	14440
Congenital pulmonary valvar stenosis	Other Mixed	Primary	379.015	327.382	430.648	205
Congenital pulmonary valvar stenosis	Black Caribbean	Primary	339.236	288.684	389.787	175
Congenital pulmonary valvar stenosis	Unknown	Primary	285.051	271.148	298.953	1615
Congenital pulmonary valvar stenosis	Black African	Primary	284.164	258.822	309.507	485
Congenital pulmonary valvar stenosis	White and African	Primary	259.048	198.362	319.734	70
Congenital pulmonary valvar stenosis	Other Ethnic Group	Primary	243.663	217.413	269.913	330
Congenital pulmonary valvar stenosis	White Irish	Primary	243.282	193.837	292.728	95
Congenital pulmonary valvar stenosis	Other Asian	Primary	214.937	191.125	238.749	315
Congenital pulmonary valvar stenosis	Arab	Primary	203.761	133.161	274.36	30
Congenital pulmonary valvar stenosis	Any other White background	Primary	200.925	190.048	211.801	1310
Congenital pulmonary valvar stenosis	Gypsy or Irish Traveller	Primary	195.969	93.314	298.623	15
Congenital pulmonary valvar stenosis	Indian	Primary	172.91	156.07	189.751	405
Congenital pulmonary valvar stenosis	Chinese	Primary	86.8688	66.2214	107.516	70
Congenital stenosis of the inferior vena cava	White Irish	Primary	null	null	null	<10
Congenital stenosis of the inferior vena cava	Pakistani	Primary	null	null	null	<10
Congenital stenosis of the inferior vena cava	Other Ethnic Group	Primary	null	null	null	<10
Congenital stenosis of the inferior vena cava	White British	Primary	2.00343	1.55001	2.45685	75
Congenital stenosis of the inferior vena cava	Black Caribbean	Primary	null	null	null	<10
Congenital stenosis of the inferior vena cava	Chinese	Primary	null	null	null	<10
Congenital stenosis of the inferior vena cava	Any other White background	Primary	null	null	null	<10
Congenital stenosis of the inferior vena cava	Unknown	Primary	null	null	null	<10
Congenital stenosis of the inferior vena cava	Indian	Primary	null	null	null	<10
Congenital stenosis of the inferior vena cava	Black African	Primary	null	null	null	<10
Congenital subglottic stenosis	White and African	Primary	207.239	152.959	261.518	55
Congenital subglottic stenosis	Other Black	Primary	202.78	159.922	245.638	85
Congenital subglottic stenosis	White and Caribbean	Primary	168.56	122.298	214.822	50
Congenital subglottic stenosis	Black African	Primary	155.908	137.136	174.68	265
Congenital subglottic stenosis	Black Caribbean	Primary	145.107	112.045	178.168	75
Congenital subglottic stenosis	Bangladeshi	Primary	123.672	96.0479	151.295	75
Congenital subglottic stenosis	Other Mixed	Primary	100.704	74.0896	127.319	55
Congenital subglottic stenosis	White and Asian	Primary	94.4437	59.4612	129.426	30
Congenital subglottic stenosis	Pakistani	Primary	93.4278	78.8597	107.996	160
Congenital subglottic stenosis	White British	Primary	78.5611	75.7218	81.4005	2940
Congenital subglottic stenosis	Unknown	Primary	55.4217	49.2915	61.5518	315
Congenital subglottic stenosis	Other Ethnic Group	Primary	55.2107	42.7154	67.7061	75
Congenital subglottic stenosis	Arab	Primary	null	null	null	<10
Congenital subglottic stenosis	Other Asian	Primary	43.9488	33.1813	54.7162	65
Congenital subglottic stenosis	Gypsy or Irish Traveller	Primary	null	null	null	<10
Congenital subglottic stenosis	Indian	Primary	32.4474	25.1523	39.7424	75
Congenital subglottic stenosis	Any other White background	Primary	31.725	27.4031	36.0468	205
Congenital subglottic stenosis	White Irish	Primary	null	null	null	<10
Congenital subglottic stenosis	Chinese	Primary	null	null	null	<10
Congenital total pulmonary venous return anomaly	Pakistani	Primary	87.5146	73.4151	101.614	150
Congenital total pulmonary venous return anomaly	Bangladeshi	Primary	61.0327	41.6271	80.4383	40
Congenital total pulmonary venous return anomaly	White and Caribbean	Primary	56.1866	29.4772	82.8961	15
Congenital total pulmonary venous return anomaly	Gypsy or Irish Traveller	Primary	null	null	null	<10
Congenital total pulmonary venous return anomaly	Other Mixed	Primary	42.1127	24.9018	59.3237	25
Congenital total pulmonary venous return anomaly	White and Asian	Primary	37.1029	15.1765	59.0293	10
Congenital total pulmonary venous return anomaly	Indian	Primary	34.5821	27.0509	42.1133	80
Congenital total pulmonary venous return anomaly	Other Asian	Primary	31.5882	22.4596	40.7167	45
Congenital total pulmonary venous return anomaly	White British	Primary	30.6925	28.9178	32.4673	1150
Congenital total pulmonary venous return anomaly	Unknown	Primary	26.8283	22.5632	31.0934	150
Congenital total pulmonary venous return anomaly	White Irish	Primary	26.1594	9.94563	42.3731	10
Congenital total pulmonary venous return anomaly	Other Black	Primary	25.937	10.6092	41.2647	10
Congenital total pulmonary venous return anomaly	Other Ethnic Group	Primary	23.5566	15.3946	31.7185	30
Congenital total pulmonary venous return anomaly	Black African	Primary	17.0616	10.8518	23.2714	30
Congenital total pulmonary venous return anomaly	Any other White background	Primary	16.8587	13.7081	20.0092	110
Congenital total pulmonary venous return anomaly	White and African	Primary	null	null	null	<10
Congenital total pulmonary venous return anomaly	Black Caribbean	Primary	null	null	null	<10
Congenital total pulmonary venous return anomaly	Arab	Primary	null	null	null	<10
Congenital total pulmonary venous return anomaly	Chinese	Primary	null	null	null	<10
Congenital tricuspid stenosis	Pakistani	Primary	59.1315	47.5417	70.7213	100
Congenital tricuspid stenosis	White and Caribbean	Primary	46.2714	22.0329	70.5098	15
Congenital tricuspid stenosis	Bangladeshi	Primary	33.7286	19.3026	48.1546	20
Congenital tricuspid stenosis	Other Mixed	Primary	32.9578	17.7321	48.1835	20
Congenital tricuspid stenosis	Black Caribbean	Primary	29.4135	14.5282	44.2988	15
Congenital tricuspid stenosis	Other Black	Primary	28.2949	12.2855	44.3042	10
Congenital tricuspid stenosis	White and Asian	Primary	null	null	null	<10
Congenital tricuspid stenosis	White British	Primary	26.659	25.005	28.313	1000
Congenital tricuspid stenosis	Other Ethnic Group	Primary	26.5011	17.8441	35.1582	35
Congenital tricuspid stenosis	Arab	Primary	null	null	null	<10
Congenital tricuspid stenosis	White and African	Primary	null	null	null	<10
Congenital tricuspid stenosis	White Irish	Primary	null	null	null	<10
Congenital tricuspid stenosis	Other Asian	Primary	20.601	13.229	27.973	30
Congenital tricuspid stenosis	Black African	Primary	19.415	12.7907	26.0392	35
Congenital tricuspid stenosis	Unknown	Primary	16.4147	13.0785	19.7509	95
Congenital tricuspid stenosis	Indian	Primary	15.7967	10.7067	20.8868	35
Congenital tricuspid stenosis	Any other White background	Primary	15.1728	12.184	18.1617	100
Congenital tricuspid stenosis	Gypsy or Irish Traveller	Primary	null	null	null	<10
Congenital tricuspid stenosis	Chinese	Primary	null	null	null	<10
Congenitally corrected transposition of the great arteries	Pakistani	Primary	83.9667	70.1559	97.7775	140
Congenitally corrected transposition of the great arteries	Bangladeshi	Primary	73.8817	52.5309	95.2325	45
Congenitally corrected transposition of the great arteries	Arab	Primary	63.6752	24.2089	103.142	10
Congenitally corrected transposition of the great arteries	Gypsy or Irish Traveller	Primary	null	null	null	<10
Congenitally corrected transposition of the great arteries	Other Asian	Primary	41.202	30.7764	51.6275	60
Congenitally corrected transposition of the great arteries	White British	Primary	41.1104	39.0564	43.1643	1540
Congenitally corrected transposition of the great arteries	Other Black	Primary	33.0107	15.7186	50.3028	15
Congenitally corrected transposition of the great arteries	Other Ethnic Group	Primary	31.6541	22.1928	41.1155	45
Congenitally corrected transposition of the great arteries	White and Asian	Primary	null	null	null	<10
Congenitally corrected transposition of the great arteries	Indian	Primary	30.3127	23.2617	37.3637	70
Congenitally corrected transposition of the great arteries	Unknown	Primary	29.2993	24.8422	33.7565	165
Congenitally corrected transposition of the great arteries	White Irish	Primary	28.7753	11.7702	45.7805	10
Congenitally corrected transposition of the great arteries	Black African	Primary	27.6516	19.7461	35.5571	45
Congenitally corrected transposition of the great arteries	Other Mixed	Primary	27.4648	13.5657	41.364	15
Congenitally corrected transposition of the great arteries	Any other White background	Primary	20.5369	17.0597	24.0142	135
Congenitally corrected transposition of the great arteries	White and Caribbean	Primary	null	null	null	<10
Congenitally corrected transposition of the great arteries	Black Caribbean	Primary	null	null	null	<10
Congenitally corrected transposition of the great arteries	White and African	Primary	null	null	null	<10
Congenitally corrected transposition of the great arteries	Chinese	Primary	null	null	null	<10
Congenitally uncorrected transposition of the great arteries	Gypsy or Irish Traveller	Primary	null	null	null	<10
Congenitally uncorrected transposition of the great arteries	Other Black	Primary	null	null	null	<10
Congenitally uncorrected transposition of the great arteries	White and African	Primary	null	null	null	<10
Congenitally uncorrected transposition of the great arteries	Other Mixed	Primary	null	null	null	<10
Congenitally uncorrected transposition of the great arteries	White and Asian	Primary	null	null	null	<10
Congenitally uncorrected transposition of the great arteries	White and Caribbean	Primary	null	null	null	<10
Congenitally uncorrected transposition of the great arteries	White Irish	Primary	null	null	null	<10
Congenitally uncorrected transposition of the great arteries	Chinese	Primary	null	null	null	<10
Congenitally uncorrected transposition of the great arteries	Pakistani	Primary	null	null	null	<10
Congenitally uncorrected transposition of the great arteries	Indian	Primary	null	null	null	<10
Congenitally uncorrected transposition of the great arteries	White British	Primary	1.36233	0.988433	1.73623	50
Congenitally uncorrected transposition of the great arteries	Black African	Primary	null	null	null	<10
Congenitally uncorrected transposition of the great arteries	Any other White background	Primary	null	null	null	<10
Congenitally uncorrected transposition of the great arteries	Other Ethnic Group	Primary	null	null	null	<10
Congenitally uncorrected transposition of the great arteries	Other Asian	Primary	null	null	null	<10
Congenitally uncorrected transposition of the great arteries	Unknown	Primary	null	null	null	<10
Cor triatriatum dexter	Indian	Primary	null	null	null	<10
Cor triatriatum dexter	White British	Primary	null	null	null	<10
Cor triatriatum sinister	Other Asian	Primary	null	null	null	<10
Cor triatriatum sinister	Pakistani	Primary	null	null	null	<10
Cor triatriatum sinister	White British	Primary	0.454111	0.23824	0.669981	15
Cor triatriatum sinister	Any other White background	Primary	null	null	null	<10
Coronary sinus atresia	Any other White background	Primary	null	null	null	<10
Coronary sinus atresia	White British	Primary	null	null	null	<10
Coronary sinus stenosis	White and Caribbean	Primary	null	null	null	<10
Coronary sinus stenosis	Black African	Primary	null	null	null	<10
Coronary sinus stenosis	Unknown	Primary	null	null	null	<10
Coronary sinus stenosis	White British	Primary	0.373973	0.178074	0.569873	15
Corpus callosum agenesis-abnormal genitalia syndrome	Unknown	Primary	null	null	null	<10
Craniorachischisis	White British	Primary	null	null	null	<10
Craniorachischisis	Any other White background	Primary	null	null	null	<10
Criss-cross heart	Pakistani	Primary	null	null	null	<10
Criss-cross heart	Black African	Primary	null	null	null	<10
Criss-cross heart	Unknown	Primary	null	null	null	<10
Criss-cross heart	White British	Primary	null	null	null	<10
DEND syndrome	Black Caribbean	Primary	null	null	null	<10
DEND syndrome	White British	Primary	null	null	null	<10
DOORS syndrome	White British	Primary	null	null	null	<10
Dementia pugilistica	White British	Primary	null	null	null	<10
Dementia pugilistica	Any other White background	Primary	null	null	null	<10
Dental ankylosis	Other Black	Primary	82.5267	55.1856	109.868	35
Dental ankylosis	Black Caribbean	Primary	82.3578	57.4499	107.266	40
Dental ankylosis	White British	Primary	76.0502	73.2566	78.8438	2845
Dental ankylosis	White and Caribbean	Primary	76.0172	44.9499	107.085	25
Dental ankylosis	White and Asian	Primary	60.7138	32.6655	88.7621	20
Dental ankylosis	Unknown	Primary	60.5402	54.1332	66.9472	345
Dental ankylosis	Other Mixed	Primary	58.5916	38.2907	78.8926	30
Dental ankylosis	White and African	Primary	51.8096	24.6701	78.9492	15
Dental ankylosis	Pakistani	Primary	44.3486	34.3116	54.3857	75
Dental ankylosis	Any other White background	Primary	41.6869	36.7327	46.6411	270
Dental ankylosis	Black African	Primary	39.4183	29.9795	48.857	65
Dental ankylosis	Arab	Primary	null	null	null	<10
Dental ankylosis	Other Ethnic Group	Primary	36.071	25.9711	46.1709	50
Dental ankylosis	White Irish	Primary	34.0072	15.5207	52.4937	15
Dental ankylosis	Bangladeshi	Primary	25.698	13.106	38.29	15
Dental ankylosis	Indian	Primary	25.6163	19.1345	32.0982	60
Dental ankylosis	Other Asian	Primary	23.3478	15.4997	31.1958	35
Dental ankylosis	Gypsy or Irish Traveller	Primary	null	null	null	<10
Dental ankylosis	Chinese	Primary	null	null	null	<10
Dermatitis herpetiformis	White Irish	Primary	88.9419	59.0452	118.839	35
Dermatitis herpetiformis	White British	Primary	52.3296	50.0123	54.6469	1960
Dermatitis herpetiformis	Pakistani	Primary	34.2963	25.4698	43.1228	60
Dermatitis herpetiformis	Gypsy or Irish Traveller	Primary	null	null	null	<10
Dermatitis herpetiformis	Any other White background	Primary	21.763	18.1834	25.3426	140
Dermatitis herpetiformis	Indian	Primary	20.4931	14.6955	26.2906	50
Dermatitis herpetiformis	Unknown	Primary	20.2977	16.5879	24.0076	115
Dermatitis herpetiformis	Other Asian	Primary	16.4808	9.8871	23.0745	25
Dermatitis herpetiformis	Other Ethnic Group	Primary	14.7229	8.27028	21.1754	20
Dermatitis herpetiformis	Bangladeshi	Primary	null	null	null	<10
Dermatitis herpetiformis	Black Caribbean	Primary	null	null	null	<10
Dermatitis herpetiformis	Other Black	Primary	null	null	null	<10
Dermatitis herpetiformis	Other Mixed	Primary	null	null	null	<10
Dermatitis herpetiformis	White and Asian	Primary	null	null	null	<10
Dermatitis herpetiformis	Chinese	Primary	null	null	null	<10
Dermatitis herpetiformis	White and African	Primary	null	null	null	<10
Dermatitis herpetiformis	White and Caribbean	Primary	null	null	null	<10
Dermatitis herpetiformis	Arab	Primary	null	null	null	<10
Dermatitis herpetiformis	Black African	Primary	5.88332	2.2368	9.52984	10
Developmental delay-facial dysmorphism syndrome due to MED13L deficiency	Arab	Primary	null	null	null	<10
Developmental delay-facial dysmorphism syndrome due to MED13L deficiency	Pakistani	Primary	null	null	null	<10
Developmental delay-facial dysmorphism syndrome due to MED13L deficiency	Unknown	Primary	null	null	null	<10
Developmental delay-facial dysmorphism syndrome due to MED13L deficiency	Any other White background	Primary	null	null	null	<10
Developmental delay-facial dysmorphism syndrome due to MED13L deficiency	White British	Primary	null	null	null	<10
Dextrocardia	Pakistani	Primary	245.396	221.786	269.006	415
Dextrocardia	Bangladeshi	Primary	133.308	104.629	161.988	85
Dextrocardia	Other Asian	Primary	85.1507	70.1631	100.138	125
Dextrocardia	Arab	Primary	76.4102	33.1771	119.643	10
Dextrocardia	White and Caribbean	Primary	72.7121	42.3277	103.097	20
Dextrocardia	Indian	Primary	70.8719	60.0905	81.6533	165
Dextrocardia	White Irish	Primary	70.6303	43.9884	97.2723	25
Dextrocardia	White British	Primary	66.3536	63.7442	68.963	2485
Dextrocardia	White and Asian	Primary	64.0868	35.2698	92.9037	20
Dextrocardia	Black Caribbean	Primary	60.7879	39.3889	82.1868	30
Dextrocardia	Black African	Primary	59.4216	47.8327	71.0104	100
Dextrocardia	Other Black	Primary	58.9477	35.8402	82.0552	25
Dextrocardia	White and African	Primary	55.5103	27.4182	83.6024	15
Dextrocardia	Other Ethnic Group	Primary	54.4746	42.0628	66.8863	75
Dextrocardia	Other Mixed	Primary	43.9437	26.3626	61.5249	25
Dextrocardia	Any other White background	Primary	39.2347	34.4285	44.041	255
Dextrocardia	Unknown	Primary	39.1835	34.029	44.3379	220
Dextrocardia	Gypsy or Irish Traveller	Primary	null	null	null	<10
Dextrocardia	Chinese	Primary	null	null	null	<10
Diastrophic dwarfism	White British	Primary	1.22877	0.873672	1.58387	45
Diastrophic dwarfism	Pakistani	Primary	null	null	null	<10
Diastrophic dwarfism	Unknown	Primary	null	null	null	<10
Diastrophic dwarfism	Other Asian	Primary	null	null	null	<10
Diastrophic dwarfism	Any other White background	Primary	null	null	null	<10
Diffuse cerebral and cerebellar atrophy-intractable seizures-progressive microcephaly syndrome	Black African	Primary	null	null	null	<10
Diffuse cerebral and cerebellar atrophy-intractable seizures-progressive microcephaly syndrome	Indian	Primary	null	null	null	<10
Diffuse cerebral and cerebellar atrophy-intractable seizures-progressive microcephaly syndrome	White British	Primary	null	null	null	<10
Diffuse cerebral and cerebellar atrophy-intractable seizures-progressive microcephaly syndrome	Any other White background	Primary	null	null	null	<10
Diffuse panbronchiolitis	White Irish	Primary	null	null	null	<10
Discoid lupus erythematosus	Black Caribbean	Primary	1060.85	971.452	1150.24	540
Discoid lupus erythematosus	Other Black	Primary	565.898	494.302	637.494	240
Discoid lupus erythematosus	White and Caribbean	Primary	386.696	316.626	456.766	115
Discoid lupus erythematosus	White Irish	Primary	355.768	295.974	415.561	135
Discoid lupus erythematosus	White British	Primary	317.824	312.113	323.535	11900
Discoid lupus erythematosus	Pakistani	Primary	267.866	243.198	292.533	455
Discoid lupus erythematosus	Indian	Primary	257.871	237.306	278.437	605
Discoid lupus erythematosus	Black African	Primary	242.393	218.987	265.799	410
Discoid lupus erythematosus	White and African	Primary	222.041	165.857	278.226	60
Discoid lupus erythematosus	Other Mixed	Primary	217.888	178.739	257.036	120
Discoid lupus erythematosus	Other Asian	Primary	199.143	176.222	222.063	290
Discoid lupus erythematosus	Bangladeshi	Primary	197.553	162.64	232.466	125
Discoid lupus erythematosus	Any other White background	Primary	156.326	146.732	165.92	1020
Discoid lupus erythematosus	Other Ethnic Group	Primary	155.326	134.368	176.285	210
Discoid lupus erythematosus	White and Asian	Primary	155.157	110.319	199.996	45
Discoid lupus erythematosus	Gypsy or Irish Traveller	Primary	null	null	null	<10
Discoid lupus erythematosus	Unknown	Primary	123.728	114.569	132.887	700
Discoid lupus erythematosus	Chinese	Primary	117.528	93.5121	141.545	90
Discoid lupus erythematosus	Arab	Primary	null	null	null	<10
Distal Xq28 microduplication syndrome	Black Caribbean	Primary	null	null	null	<10
Distal Xq28 microduplication syndrome	Other Ethnic Group	Primary	null	null	null	<10
Distal Xq28 microduplication syndrome	Pakistani	Primary	null	null	null	<10
Distal Xq28 microduplication syndrome	White British	Primary	0.587673	0.3421	0.833245	20
Distal Xq28 microduplication syndrome	Indian	Primary	null	null	null	<10
Distal Xq28 microduplication syndrome	Unknown	Primary	null	null	null	<10
Distal Xq28 microduplication syndrome	Any other White background	Primary	null	null	null	<10
Double outlet left ventricle	Pakistani	Primary	26.6092	18.8345	34.3838	45
Double outlet left ventricle	Black Caribbean	Primary	21.5699	8.8229	34.3169	10
Double outlet left ventricle	White Irish	Primary	null	null	null	<10
Double outlet left ventricle	Bangladeshi	Primary	17.6674	7.22662	28.1081	10
Double outlet left ventricle	Other Asian	Primary	15.7941	9.33923	22.2489	25
Double outlet left ventricle	Gypsy or Irish Traveller	Primary	null	null	null	<10
Double outlet left ventricle	White and Asian	Primary	null	null	null	<10
Double outlet left ventricle	White British	Primary	12.9822	11.828	14.1364	485
Double outlet left ventricle	Arab	Primary	null	null	null	<10
Double outlet left ventricle	Black African	Primary	12.355	7.07067	17.6393	20
Double outlet left ventricle	White and Caribbean	Primary	null	null	null	<10
Double outlet left ventricle	Indian	Primary	8.96572	5.13102	12.8004	20
Double outlet left ventricle	Unknown	Primary	8.1191	5.77279	10.4654	45
Double outlet left ventricle	Other Ethnic Group	Primary	7.36143	2.79877	11.9241	10
Double outlet left ventricle	Other Mixed	Primary	null	null	null	<10
Double outlet left ventricle	Any other White background	Primary	6.28369	4.36025	8.20713	40
Double outlet left ventricle	Other Black	Primary	null	null	null	<10
Double outlet left ventricle	Chinese	Primary	null	null	null	<10
Double outlet right ventricle	Pakistani	Primary	160.838	141.723	179.952	270
Double outlet right ventricle	Bangladeshi	Primary	144.551	114.687	174.416	90
Double outlet right ventricle	Other Black	Primary	96.6742	67.0822	126.266	40
Double outlet right ventricle	White and Asian	Primary	84.3247	51.2694	117.38	25
Double outlet right ventricle	White and Caribbean	Primary	82.6274	50.2375	115.017	25
Double outlet right ventricle	Other Mixed	Primary	78.7325	55.1996	102.265	45
Double outlet right ventricle	White and African	Primary	70.3131	38.6965	101.93	20
Double outlet right ventricle	Other Asian	Primary	69.3567	55.8302	82.8831	100
Double outlet right ventricle	White British	Primary	54.8405	52.4683	57.2128	2055
Double outlet right ventricle	Indian	Primary	54.6482	45.1809	64.1155	130
Double outlet right ventricle	Other Ethnic Group	Primary	52.2661	40.1086	64.4237	70
Double outlet right ventricle	Black African	Primary	51.1849	40.4292	61.9406	85
Double outlet right ventricle	Black Caribbean	Primary	50.9834	31.386	70.5808	25
Double outlet right ventricle	Unknown	Primary	41.125	35.8444	46.4056	235
Double outlet right ventricle	Arab	Primary	null	null	null	<10
Double outlet right ventricle	Any other White background	Primary	35.0967	30.551	39.6424	230
Double outlet right ventricle	White Irish	Primary	28.7753	11.7702	45.7805	10
Double outlet right ventricle	Gypsy or Irish Traveller	Primary	null	null	null	<10
Double outlet right ventricle	Chinese	Primary	12.7748	4.8569	20.6927	10
Drug-induced lupus erythematosus	Black Caribbean	Primary	47.0616	28.233	65.8902	25
Drug-induced lupus erythematosus	Other Black	Primary	35.3686	17.4696	53.2676	15
Drug-induced lupus erythematosus	White Irish	Primary	26.1594	9.94563	42.3731	10
Drug-induced lupus erythematosus	White and Caribbean	Primary	null	null	null	<10
Drug-induced lupus erythematosus	Other Asian	Primary	19.2276	12.1056	26.3496	30
Drug-induced lupus erythematosus	Indian	Primary	18.7853	13.2346	24.336	45
Drug-induced lupus erythematosus	Other Mixed	Primary	18.3099	6.9613	29.6585	10
Drug-induced lupus erythematosus	Black African	Primary	17.0616	10.8518	23.2714	30
Drug-induced lupus erythematosus	White British	Primary	16.6418	15.335	17.9486	625
Drug-induced lupus erythematosus	Pakistani	Primary	14.7829	8.98799	20.5778	25
Drug-induced lupus erythematosus	Gypsy or Irish Traveller	Primary	null	null	null	<10
Drug-induced lupus erythematosus	Other Ethnic Group	Primary	13.9867	7.69752	20.2759	20
Drug-induced lupus erythematosus	Bangladeshi	Primary	null	null	null	<10
Drug-induced lupus erythematosus	Chinese	Primary	null	null	null	<10
Drug-induced lupus erythematosus	Any other White background	Primary	6.89673	4.88165	8.91181	45
Drug-induced lupus erythematosus	Unknown	Primary	5.64807	3.69111	7.60502	30
Drug-induced lupus erythematosus	White and African	Primary	null	null	null	<10
Drug-induced lupus erythematosus	White and Asian	Primary	null	null	null	<10
Dubowitz syndrome	Arab	Primary	null	null	null	<10
Dubowitz syndrome	Other Mixed	Primary	null	null	null	<10
Dubowitz syndrome	Unknown	Primary	null	null	null	<10
Dubowitz syndrome	Other Asian	Primary	null	null	null	<10
Dubowitz syndrome	Any other White background	Primary	null	null	null	<10
Dubowitz syndrome	Pakistani	Primary	null	null	null	<10
Dubowitz syndrome	White British	Primary	1.14863	0.80531	1.49196	45
Dubowitz syndrome	Indian	Primary	null	null	null	<10
Dysbetalipoproteinemia	Bangladeshi	Primary	null	null	null	<10
Dysbetalipoproteinemia	Pakistani	Primary	7.09578	3.08096	11.1106	10
Dysbetalipoproteinemia	White British	Primary	5.95686	5.17502	6.73871	225
Dysbetalipoproteinemia	Indian	Primary	5.12327	2.22451	8.02203	10
Dysbetalipoproteinemia	Chinese	Primary	null	null	null	<10
Dysbetalipoproteinemia	White and African	Primary	null	null	null	<10
Dysbetalipoproteinemia	Unknown	Primary	3.35354	1.8456	4.86148	20
Dysbetalipoproteinemia	White and Caribbean	Primary	null	null	null	<10
Dysbetalipoproteinemia	Other Asian	Primary	null	null	null	<10
Dysbetalipoproteinemia	Any other White background	Primary	2.45217	1.25061	3.65373	15
Dysbetalipoproteinemia	Other Black	Primary	null	null	null	<10
Dysbetalipoproteinemia	Black Caribbean	Primary	null	null	null	<10
Dysbetalipoproteinemia	Other Mixed	Primary	null	null	null	<10
Dysbetalipoproteinemia	Other Ethnic Group	Primary	null	null	null	<10
Early infantile epileptic encephalopathy	White and Caribbean	Primary	null	null	null	<10
Early infantile epileptic encephalopathy	Pakistani	Primary	26.0179	18.3301	33.7056	45
Early infantile epileptic encephalopathy	White and African	Primary	null	null	null	<10
Early infantile epileptic encephalopathy	Other Black	Primary	null	null	null	<10
Early infantile epileptic encephalopathy	Bangladeshi	Primary	null	null	null	<10
Early infantile epileptic encephalopathy	White Irish	Primary	null	null	null	<10
Early infantile epileptic encephalopathy	Other Asian	Primary	13.0473	7.18051	18.9141	20
Early infantile epileptic encephalopathy	Indian	Primary	10.6735	6.48947	14.8575	25
Early infantile epileptic encephalopathy	Black Caribbean	Primary	null	null	null	<10
Early infantile epileptic encephalopathy	Black African	Primary	9.41332	4.80079	14.0258	15
Early infantile epileptic encephalopathy	Other Mixed	Primary	null	null	null	<10
Early infantile epileptic encephalopathy	White British	Primary	8.36098	7.4347	9.28726	315
Early infantile epileptic encephalopathy	Other Ethnic Group	Primary	7.36143	2.79877	11.9241	10
Early infantile epileptic encephalopathy	Any other White background	Primary	7.04999	5.01264	9.08734	45
Early infantile epileptic encephalopathy	Arab	Primary	null	null	null	<10
Early infantile epileptic encephalopathy	Unknown	Primary	4.41255	2.68283	6.14227	25
Early infantile epileptic encephalopathy	Chinese	Primary	null	null	null	<10
Early infantile epileptic encephalopathy	White and Asian	Primary	null	null	null	<10
Early myoclonic encephalopathy	White and African	Primary	null	null	null	<10
Early myoclonic encephalopathy	Other Asian	Primary	null	null	null	<10
Early myoclonic encephalopathy	Other Mixed	Primary	null	null	null	<10
Early myoclonic encephalopathy	Pakistani	Primary	null	null	null	<10
Early myoclonic encephalopathy	White British	Primary	0.534248	0.300103	0.768392	20
Early myoclonic encephalopathy	Unknown	Primary	null	null	null	<10
Early myoclonic encephalopathy	Indian	Primary	null	null	null	<10
Early myoclonic encephalopathy	Any other White background	Primary	null	null	null	<10
Early-onset autosomal dominant Alzheimer disease	White British	Primary	1.17535	0.828053	1.52264	45
Early-onset autosomal dominant Alzheimer disease	Pakistani	Primary	null	null	null	<10
Early-onset autosomal dominant Alzheimer disease	Unknown	Primary	null	null	null	<10
Early-onset autosomal dominant Alzheimer disease	Any other White background	Primary	null	null	null	<10
Early-onset generalized limb-onset dystonia	White British	Primary	22.7055	21.1791	24.232	850
Early-onset generalized limb-onset dystonia	White Irish	Primary	null	null	null	<10
Early-onset generalized limb-onset dystonia	Gypsy or Irish Traveller	Primary	null	null	null	<10
Early-onset generalized limb-onset dystonia	Pakistani	Primary	12.4176	7.10651	17.7287	20
Early-onset generalized limb-onset dystonia	White and Asian	Primary	null	null	null	<10
Early-onset generalized limb-onset dystonia	Other Mixed	Primary	null	null	null	<10
Early-onset generalized limb-onset dystonia	Other Asian	Primary	8.24039	3.57795	12.9028	10
Early-onset generalized limb-onset dystonia	Other Ethnic Group	Primary	8.09757	3.31221	12.8829	10
Early-onset generalized limb-onset dystonia	Bangladeshi	Primary	null	null	null	<10
Early-onset generalized limb-onset dystonia	Black Caribbean	Primary	null	null	null	<10
Early-onset generalized limb-onset dystonia	Unknown	Primary	7.76609	5.47136	10.0608	45
Early-onset generalized limb-onset dystonia	White and African	Primary	null	null	null	<10
Early-onset generalized limb-onset dystonia	Indian	Primary	7.25796	3.80775	10.7082	15
Early-onset generalized limb-onset dystonia	Any other White background	Primary	7.20325	5.14387	9.26263	45
Early-onset generalized limb-onset dystonia	White and Caribbean	Primary	null	null	null	<10
Early-onset generalized limb-onset dystonia	Black African	Primary	null	null	null	<10
Early-onset generalized limb-onset dystonia	Chinese	Primary	null	null	null	<10
Early-onset spastic ataxia-myoclonic epilepsy-neuropathy syndrome	Arab	Primary	null	null	null	<10
Early-onset spastic ataxia-myoclonic epilepsy-neuropathy syndrome	White British	Primary	null	null	null	<10
Early-onset spastic ataxia-myoclonic epilepsy-neuropathy syndrome	Unknown	Primary	null	null	null	<10
Eating reflex epilepsy	Black African	Primary	null	null	null	<10
Eating reflex epilepsy	White British	Primary	0.427398	0.217973	0.636823	15
Eating reflex epilepsy	Any other White background	Primary	null	null	null	<10
Eating reflex epilepsy	Unknown	Primary	null	null	null	<10
Ebstein malformation of the tricuspid valve	Arab	Primary	null	null	null	<10
Ebstein malformation of the tricuspid valve	White and Asian	Primary	53.9678	27.5236	80.412	15
Ebstein malformation of the tricuspid valve	Bangladeshi	Primary	46.5776	29.6251	63.5301	30
Ebstein malformation of the tricuspid valve	Pakistani	Primary	43.166	33.2637	53.0683	75
Ebstein malformation of the tricuspid valve	White British	Primary	40.9501	38.9002	43	1535
Ebstein malformation of the tricuspid valve	White and African	Primary	40.7076	16.6509	64.7642	10
Ebstein malformation of the tricuspid valve	White and Caribbean	Primary	36.3561	14.871	57.8411	10
Ebstein malformation of the tricuspid valve	Other Mixed	Primary	32.9578	17.7321	48.1835	20
Ebstein malformation of the tricuspid valve	White Irish	Primary	28.7753	11.7702	45.7805	10
Ebstein malformation of the tricuspid valve	Unknown	Primary	28.4168	24.0273	32.8064	160
Ebstein malformation of the tricuspid valve	Any other White background	Primary	28.0467	23.9831	32.1103	185
Ebstein malformation of the tricuspid valve	Other Ethnic Group	Primary	27.2373	18.4608	36.0137	35
Ebstein malformation of the tricuspid valve	Other Asian	Primary	26.0946	17.7977	34.3915	40
Ebstein malformation of the tricuspid valve	Other Black	Primary	23.5791	8.96461	38.1935	10
Ebstein malformation of the tricuspid valve	Black Caribbean	Primary	21.5699	8.8229	34.3169	10
Ebstein malformation of the tricuspid valve	Indian	Primary	20.92	15.0624	26.7776	50
Ebstein malformation of the tricuspid valve	Black African	Primary	17.0616	10.8518	23.2714	30
Ebstein malformation of the tricuspid valve	Chinese	Primary	15.3298	6.65614	24.0034	10
Ebstein malformation of the tricuspid valve	Gypsy or Irish Traveller	Primary	null	null	null	<10
Endophthalmitis	Black Caribbean	Primary	578.465	512.453	644.477	295
Endophthalmitis	Pakistani	Primary	436.982	405.476	468.488	740
Endophthalmitis	White British	Primary	416.927	410.386	423.468	15610
Endophthalmitis	Other Black	Primary	398.486	338.407	458.566	170
Endophthalmitis	White Irish	Primary	374.079	312.766	435.392	145
Endophthalmitis	Bangladeshi	Primary	369.408	321.667	417.15	230
Endophthalmitis	White and Caribbean	Primary	353.645	286.637	420.654	105
Endophthalmitis	White and Asian	Primary	286.704	225.753	347.655	85
Endophthalmitis	Indian	Primary	271.533	250.43	292.637	635
Endophthalmitis	Black African	Primary	268.279	243.655	292.904	455
Endophthalmitis	White and African	Primary	244.245	185.319	303.172	65
Endophthalmitis	Other Mixed	Primary	236.198	195.437	276.958	130
Endophthalmitis	Other Asian	Primary	223.177	198.913	247.441	325
Endophthalmitis	Unknown	Primary	214.097	202.048	226.146	1215
Endophthalmitis	Gypsy or Irish Traveller	Primary	209.966	103.709	316.224	15
Endophthalmitis	Any other White background	Primary	189.89	179.316	200.464	1240
Endophthalmitis	Other Ethnic Group	Primary	183.3	160.532	206.067	250
Endophthalmitis	Arab	Primary	178.291	112.251	244.33	30
Endophthalmitis	Chinese	Primary	89.4237	68.4749	110.373	70
Eosinophilic colitis	White and Asian	Primary	null	null	null	<10
Eosinophilic colitis	Other Mixed	Primary	null	null	null	<10
Eosinophilic colitis	White Irish	Primary	null	null	null	<10
Eosinophilic colitis	White British	Primary	8.97536	8.01566	9.93507	335
Eosinophilic colitis	Unknown	Primary	8.4721	6.07533	10.8689	50
Eosinophilic colitis	White and African	Primary	null	null	null	<10
Eosinophilic colitis	Pakistani	Primary	7.09578	3.08096	11.1106	10
Eosinophilic colitis	Indian	Primary	6.40408	3.16317	9.645	15
Eosinophilic colitis	Any other White background	Primary	5.36412	3.58699	7.14126	35
Eosinophilic colitis	Other Ethnic Group	Primary	null	null	null	<10
Eosinophilic colitis	Other Black	Primary	null	null	null	<10
Eosinophilic colitis	Chinese	Primary	null	null	null	<10
Eosinophilic colitis	White and Caribbean	Primary	null	null	null	<10
Eosinophilic colitis	Black Caribbean	Primary	null	null	null	<10
Eosinophilic colitis	Black African	Primary	null	null	null	<10
Eosinophilic colitis	Bangladeshi	Primary	null	null	null	<10
Eosinophilic colitis	Other Asian	Primary	null	null	null	<10
Eosinophilic fasciitis	Black Caribbean	Primary	21.5699	8.8229	34.3169	10
Eosinophilic fasciitis	White Irish	Primary	null	null	null	<10
Eosinophilic fasciitis	White British	Primary	11.9939	10.8845	13.1033	450
Eosinophilic fasciitis	Other Black	Primary	null	null	null	<10
Eosinophilic fasciitis	White and Caribbean	Primary	null	null	null	<10
Eosinophilic fasciitis	Bangladeshi	Primary	null	null	null	<10
Eosinophilic fasciitis	Other Asian	Primary	null	null	null	<10
Eosinophilic fasciitis	Unknown	Primary	4.76556	2.96798	6.56314	25
Eosinophilic fasciitis	Any other White background	Primary	4.2913	2.70178	5.88082	30
Eosinophilic fasciitis	Indian	Primary	null	null	null	<10
Eosinophilic fasciitis	White and African	Primary	null	null	null	<10
Eosinophilic fasciitis	Other Mixed	Primary	null	null	null	<10
Eosinophilic fasciitis	Pakistani	Primary	null	null	null	<10
Eosinophilic fasciitis	Other Ethnic Group	Primary	null	null	null	<10
Eosinophilic fasciitis	Chinese	Primary	null	null	null	<10
Eosinophilic fasciitis	Black African	Primary	null	null	null	<10
Epidermolysis bullosa acquisita	White and Caribbean	Primary	null	null	null	<10
Epidermolysis bullosa acquisita	White and African	Primary	null	null	null	<10
Epidermolysis bullosa acquisita	Pakistani	Primary	13.0089	7.57284	18.445	20
Epidermolysis bullosa acquisita	Bangladeshi	Primary	null	null	null	<10
Epidermolysis bullosa acquisita	White British	Primary	7.88016	6.98091	8.7794	295
Epidermolysis bullosa acquisita	White Irish	Primary	null	null	null	<10
Epidermolysis bullosa acquisita	Indian	Primary	7.6849	4.13466	11.2351	20
Epidermolysis bullosa acquisita	Other Black	Primary	null	null	null	<10
Epidermolysis bullosa acquisita	Black African	Primary	6.47165	2.64715	10.2962	10
Epidermolysis bullosa acquisita	Any other White background	Primary	4.90434	3.20507	6.60361	30
Epidermolysis bullosa acquisita	Other Asian	Primary	null	null	null	<10
Epidermolysis bullosa acquisita	Black Caribbean	Primary	null	null	null	<10
Epidermolysis bullosa acquisita	Unknown	Primary	3.70654	2.12123	5.29186	20
Epidermolysis bullosa acquisita	Other Ethnic Group	Primary	null	null	null	<10
Epidermolysis bullosa acquisita	Other Mixed	Primary	null	null	null	<10
Epidermolysis bullosa acquisita	Chinese	Primary	null	null	null	<10
Epilepsy with myoclonic absences	White and African	Primary	null	null	null	<10
Epilepsy with myoclonic absences	Black Caribbean	Primary	null	null	null	<10
Epilepsy with myoclonic absences	Pakistani	Primary	null	null	null	<10
Epilepsy with myoclonic absences	Unknown	Primary	4.58905	2.82508	6.35303	25
Epilepsy with myoclonic absences	White British	Primary	4.19385	3.53782	4.84987	155
Epilepsy with myoclonic absences	Other Mixed	Primary	null	null	null	<10
Epilepsy with myoclonic absences	White Irish	Primary	null	null	null	<10
Epilepsy with myoclonic absences	Any other White background	Primary	2.60543	1.36689	3.84397	15
Epilepsy with myoclonic absences	Other Black	Primary	null	null	null	<10
Epilepsy with myoclonic absences	Black African	Primary	null	null	null	<10
Epilepsy with myoclonic absences	Indian	Primary	null	null	null	<10
Epilepsy with myoclonic absences	Other Asian	Primary	null	null	null	<10
Epilepsy with myoclonic absences	Other Ethnic Group	Primary	null	null	null	<10
Epilepsy-telangiectasia syndrome	Other Ethnic Group	Primary	null	null	null	<10
Epilepsy-telangiectasia syndrome	Any other White background	Primary	null	null	null	<10
Epilepsy-telangiectasia syndrome	White British	Primary	null	null	null	<10
Erythema elevatum diutinum	White and Asian	Primary	null	null	null	<10
Erythema elevatum diutinum	White and Caribbean	Primary	null	null	null	<10
Erythema elevatum diutinum	Pakistani	Primary	null	null	null	<10
Erythema elevatum diutinum	Other Black	Primary	null	null	null	<10
Erythema elevatum diutinum	Other Ethnic Group	Primary	null	null	null	<10
Erythema elevatum diutinum	Black Caribbean	Primary	null	null	null	<10
Erythema elevatum diutinum	Indian	Primary	null	null	null	<10
Erythema elevatum diutinum	Any other White background	Primary	1.68587	0.689583	2.68215	10
Erythema elevatum diutinum	White British	Primary	1.62946	1.22054	2.03837	60
Erythema elevatum diutinum	Bangladeshi	Primary	null	null	null	<10
Erythema elevatum diutinum	Other Asian	Primary	null	null	null	<10
Erythema elevatum diutinum	Chinese	Primary	null	null	null	<10
Erythema elevatum diutinum	Unknown	Primary	null	null	null	<10
Erythema elevatum diutinum	Black African	Primary	null	null	null	<10
External auditory canal aplasia/hypoplasia	Pakistani	Primary	75.097	62.036	88.158	125
External auditory canal aplasia/hypoplasia	White and Asian	Primary	74.2057	43.1971	105.214	20
External auditory canal aplasia/hypoplasia	Bangladeshi	Primary	53.0021	34.9182	71.086	35
External auditory canal aplasia/hypoplasia	Other Mixed	Primary	45.7747	27.831	63.7184	25
External auditory canal aplasia/hypoplasia	White British	Primary	37.9316	35.9587	39.9045	1420
External auditory canal aplasia/hypoplasia	White and Caribbean	Primary	36.3561	14.871	57.8411	10
External auditory canal aplasia/hypoplasia	Other Ethnic Group	Primary	33.8626	24.0768	43.6484	45
External auditory canal aplasia/hypoplasia	Unknown	Primary	27.3578	23.0509	31.6648	155
External auditory canal aplasia/hypoplasia	Other Asian	Primary	26.0946	17.7977	34.3915	40
External auditory canal aplasia/hypoplasia	Other Black	Primary	25.937	10.6092	41.2647	10
External auditory canal aplasia/hypoplasia	Arab	Primary	null	null	null	<10
External auditory canal aplasia/hypoplasia	Indian	Primary	23.4816	17.2758	29.6875	55
External auditory canal aplasia/hypoplasia	Any other White background	Primary	20.5369	17.0597	24.0142	135
External auditory canal aplasia/hypoplasia	Chinese	Primary	19.1622	9.4648	28.8597	15
External auditory canal aplasia/hypoplasia	Black Caribbean	Primary	null	null	null	<10
External auditory canal aplasia/hypoplasia	Gypsy or Irish Traveller	Primary	null	null	null	<10
External auditory canal aplasia/hypoplasia	Black African	Primary	13.5316	8.00142	19.0619	25
External auditory canal aplasia/hypoplasia	White and African	Primary	null	null	null	<10
External auditory canal aplasia/hypoplasia	White Irish	Primary	null	null	null	<10
FRAXE intellectual disability	Other Black	Primary	null	null	null	<10
FRAXE intellectual disability	Other Ethnic Group	Primary	null	null	null	<10
FRAXE intellectual disability	Bangladeshi	Primary	null	null	null	<10
FRAXE intellectual disability	Black African	Primary	null	null	null	<10
FRAXE intellectual disability	Other Asian	Primary	null	null	null	<10
FRAXE intellectual disability	Any other White background	Primary	null	null	null	<10
FRAXE intellectual disability	White British	Primary	0.587673	0.3421	0.833245	20
FRAXE intellectual disability	Indian	Primary	null	null	null	<10
FRAXE intellectual disability	Unknown	Primary	null	null	null	<10
Facial dysmorphism-macrocephaly-myopia-Dandy-Walker malformation syndrome	Other Asian	Primary	null	null	null	<10
Facial dysmorphism-macrocephaly-myopia-Dandy-Walker malformation syndrome	Unknown	Primary	null	null	null	<10
Facial dysmorphism-macrocephaly-myopia-Dandy-Walker malformation syndrome	White British	Primary	null	null	null	<10
Facioscapulohumeral dystrophy	Arab	Primary	null	null	null	<10
Facioscapulohumeral dystrophy	White British	Primary	45.7583	43.5914	47.9253	1715
Facioscapulohumeral dystrophy	Indian	Primary	34.5821	27.0509	42.1133	80
Facioscapulohumeral dystrophy	White Irish	Primary	31.3913	13.63	49.1525	10
Facioscapulohumeral dystrophy	Unknown	Primary	24.7103	20.617	28.8036	140
Facioscapulohumeral dystrophy	Other Ethnic Group	Primary	24.2927	16.0042	32.5812	35
Facioscapulohumeral dystrophy	Any other White background	Primary	23.7554	20.0156	27.4952	155
Facioscapulohumeral dystrophy	Other Asian	Primary	21.9744	14.3606	29.5881	30
Facioscapulohumeral dystrophy	Black Caribbean	Primary	19.609	7.45521	31.7628	10
Facioscapulohumeral dystrophy	Other Black	Primary	null	null	null	<10
Facioscapulohumeral dystrophy	White and African	Primary	null	null	null	<10
Facioscapulohumeral dystrophy	Pakistani	Primary	17.1481	10.9069	23.3894	30
Facioscapulohumeral dystrophy	Gypsy or Irish Traveller	Primary	null	null	null	<10
Facioscapulohumeral dystrophy	Bangladeshi	Primary	null	null	null	<10
Facioscapulohumeral dystrophy	Other Mixed	Primary	null	null	null	<10
Facioscapulohumeral dystrophy	Chinese	Primary	null	null	null	<10
Facioscapulohumeral dystrophy	White and Asian	Primary	null	null	null	<10
Facioscapulohumeral dystrophy	White and Caribbean	Primary	null	null	null	<10
Facioscapulohumeral dystrophy	Black African	Primary	null	null	null	<10
Familial atrial fibrillation	White and Caribbean	Primary	null	null	null	<10
Familial atrial fibrillation	Other Ethnic Group	Primary	null	null	null	<10
Familial atrial fibrillation	Indian	Primary	null	null	null	<10
Familial atrial fibrillation	White British	Primary	0.400686	0.197911	0.603461	15
Familial atrial fibrillation	Any other White background	Primary	null	null	null	<10
Familial calcium pyrophosphate deposition	White British	Primary	4.72809	4.03154	5.42465	175
Familial calcium pyrophosphate deposition	White and Caribbean	Primary	null	null	null	<10
Familial calcium pyrophosphate deposition	White Irish	Primary	null	null	null	<10
Familial calcium pyrophosphate deposition	Black African	Primary	null	null	null	<10
Familial calcium pyrophosphate deposition	Black Caribbean	Primary	null	null	null	<10
Familial calcium pyrophosphate deposition	Unknown	Primary	1.76502	0.67105	2.85899	10
Familial calcium pyrophosphate deposition	Bangladeshi	Primary	null	null	null	<10
Familial calcium pyrophosphate deposition	Chinese	Primary	null	null	null	<10
Familial calcium pyrophosphate deposition	Any other White background	Primary	null	null	null	<10
Familial calcium pyrophosphate deposition	Other Ethnic Group	Primary	null	null	null	<10
Familial calcium pyrophosphate deposition	Pakistani	Primary	null	null	null	<10
Familial calcium pyrophosphate deposition	Indian	Primary	null	null	null	<10
Familial dysautonomia	White Irish	Primary	28.7753	11.7702	45.7805	10
Familial dysautonomia	White British	Primary	28.609	26.8956	30.3224	1070
Familial dysautonomia	Gypsy or Irish Traveller	Primary	null	null	null	<10
Familial dysautonomia	Other Black	Primary	25.937	10.6092	41.2647	10
Familial dysautonomia	White and Caribbean	Primary	null	null	null	<10
Familial dysautonomia	Other Ethnic Group	Primary	16.1951	9.42762	22.9627	20
Familial dysautonomia	Any other White background	Primary	14.713	11.7698	17.6562	95
Familial dysautonomia	Unknown	Primary	13.9437	10.8688	17.0185	80
Familial dysautonomia	Other Mixed	Primary	null	null	null	<10
Familial dysautonomia	Black Caribbean	Primary	null	null	null	<10
Familial dysautonomia	Bangladeshi	Primary	null	null	null	<10
Familial dysautonomia	Pakistani	Primary	11.235	6.18312	16.2869	20
Familial dysautonomia	White and Asian	Primary	null	null	null	<10
Familial dysautonomia	Indian	Primary	7.25796	3.80775	10.7082	15
Familial dysautonomia	Chinese	Primary	null	null	null	<10
Familial dysautonomia	Other Asian	Primary	null	null	null	<10
Familial dysautonomia	White and African	Primary	null	null	null	<10
Familial dysautonomia	Black African	Primary	null	null	null	<10
Familial infantile myoclonic epilepsy	Any other White background	Primary	null	null	null	<10
Familial infantile myoclonic epilepsy	White British	Primary	null	null	null	<10
Familial mesial temporal lobe epilepsy with febrile seizures	Bangladeshi	Primary	null	null	null	<10
Familial mesial temporal lobe epilepsy with febrile seizures	Pakistani	Primary	null	null	null	<10
Familial mesial temporal lobe epilepsy with febrile seizures	Black Caribbean	Primary	null	null	null	<10
Familial mesial temporal lobe epilepsy with febrile seizures	Other Mixed	Primary	null	null	null	<10
Familial mesial temporal lobe epilepsy with febrile seizures	Other Asian	Primary	null	null	null	<10
Familial mesial temporal lobe epilepsy with febrile seizures	Black African	Primary	null	null	null	<10
Familial mesial temporal lobe epilepsy with febrile seizures	Indian	Primary	null	null	null	<10
Familial mesial temporal lobe epilepsy with febrile seizures	Unknown	Primary	null	null	null	<10
Familial mesial temporal lobe epilepsy with febrile seizures	White British	Primary	0.267124	0.101559	0.432689	10
Familial mesial temporal lobe epilepsy with febrile seizures	Any other White background	Primary	null	null	null	<10
Familial mitral valve prolapse	Arab	Primary	null	null	null	<10
Familial mitral valve prolapse	Other Mixed	Primary	null	null	null	<10
Familial mitral valve prolapse	Any other White background	Primary	null	null	null	<10
Familial mitral valve prolapse	Other Ethnic Group	Primary	null	null	null	<10
Familial mitral valve prolapse	Unknown	Primary	null	null	null	<10
Familial mitral valve prolapse	White British	Primary	0.507535	0.27932	0.735751	20
Familial thyroid dyshormonogenesis	Other Black	Primary	null	null	null	<10
Familial thyroid dyshormonogenesis	Bangladeshi	Primary	null	null	null	<10
Familial thyroid dyshormonogenesis	Unknown	Primary	null	null	null	<10
Familial thyroid dyshormonogenesis	White British	Primary	null	null	null	<10
Fatal familial insomnia	White and Asian	Primary	null	null	null	<10
Fatal familial insomnia	White and Caribbean	Primary	null	null	null	<10
Fatal familial insomnia	White British	Primary	null	null	null	<10
Felty syndrome	White Irish	Primary	null	null	null	<10
Felty syndrome	Gypsy or Irish Traveller	Primary	null	null	null	<10
Felty syndrome	White British	Primary	11.0856	10.0191	12.1522	415
Felty syndrome	Black Caribbean	Primary	null	null	null	<10
Felty syndrome	Any other White background	Primary	4.13804	2.57716	5.69891	25
Felty syndrome	White and African	Primary	null	null	null	<10
Felty syndrome	Pakistani	Primary	null	null	null	<10
Felty syndrome	Unknown	Primary	3.35354	1.8456	4.86148	20
Felty syndrome	Other Black	Primary	null	null	null	<10
Felty syndrome	Other Ethnic Group	Primary	null	null	null	<10
Felty syndrome	Indian	Primary	null	null	null	<10
Felty syndrome	Other Asian	Primary	null	null	null	<10
Femoral agenesis/hypoplasia	White and Caribbean	Primary	52.8815	26.9696	78.7935	15
Femoral agenesis/hypoplasia	White and African	Primary	44.4083	19.2819	69.5346	10
Femoral agenesis/hypoplasia	Pakistani	Primary	35.4789	26.5015	44.4563	60
Femoral agenesis/hypoplasia	Other Black	Primary	35.3686	17.4696	53.2676	15
Femoral agenesis/hypoplasia	Black Caribbean	Primary	35.2962	18.9902	51.6022	20
Femoral agenesis/hypoplasia	White and Asian	Primary	33.7299	12.8239	54.6359	10
Femoral agenesis/hypoplasia	Arab	Primary	null	null	null	<10
Femoral agenesis/hypoplasia	Other Mixed	Primary	31.1268	16.3301	45.9236	15
Femoral agenesis/hypoplasia	White British	Primary	28.8761	27.1547	30.5975	1080
Femoral agenesis/hypoplasia	Other Ethnic Group	Primary	26.5011	17.8441	35.1582	35
Femoral agenesis/hypoplasia	Black African	Primary	24.1216	16.738	31.5053	40
Femoral agenesis/hypoplasia	Bangladeshi	Primary	24.0919	11.8997	36.284	15
Femoral agenesis/hypoplasia	Unknown	Primary	20.8272	17.0693	24.5852	120
Femoral agenesis/hypoplasia	Other Asian	Primary	18.5409	11.5472	25.5346	25
Femoral agenesis/hypoplasia	Any other White background	Primary	17.4717	14.2644	20.679	115
Femoral agenesis/hypoplasia	Gypsy or Irish Traveller	Primary	null	null	null	<10
Femoral agenesis/hypoplasia	Indian	Primary	12.3812	7.87492	16.8875	30
Femoral agenesis/hypoplasia	White Irish	Primary	null	null	null	<10
Femoral agenesis/hypoplasia	Chinese	Primary	null	null	null	<10
Fibrodysplasia ossificans progressiva	Black Caribbean	Primary	null	null	null	<10
Fibrodysplasia ossificans progressiva	White Irish	Primary	null	null	null	<10
Fibrodysplasia ossificans progressiva	White British	Primary	8.06714	7.15729	8.977	300
Fibrodysplasia ossificans progressiva	Other Mixed	Primary	null	null	null	<10
Fibrodysplasia ossificans progressiva	White and Asian	Primary	null	null	null	<10
Fibrodysplasia ossificans progressiva	Arab	Primary	null	null	null	<10
Fibrodysplasia ossificans progressiva	Black African	Primary	5.88332	2.2368	9.52984	10
Fibrodysplasia ossificans progressiva	Other Black	Primary	null	null	null	<10
Fibrodysplasia ossificans progressiva	Pakistani	Primary	null	null	null	<10
Fibrodysplasia ossificans progressiva	Unknown	Primary	4.05955	2.40046	5.71864	25
Fibrodysplasia ossificans progressiva	Any other White background	Primary	3.83152	2.32956	5.33347	25
Fibrodysplasia ossificans progressiva	White and African	Primary	null	null	null	<10
Fibrodysplasia ossificans progressiva	Indian	Primary	null	null	null	<10
Fibrodysplasia ossificans progressiva	Other Ethnic Group	Primary	null	null	null	<10
Fibrodysplasia ossificans progressiva	Other Asian	Primary	null	null	null	<10
Fibrodysplasia ossificans progressiva	Bangladeshi	Primary	null	null	null	<10
Fibrodysplasia ossificans progressiva	Chinese	Primary	null	null	null	<10
Fibrous dysplasia of bone	White and Caribbean	Primary	33.051	12.5658	53.5362	10
Fibrous dysplasia of bone	Other Mixed	Primary	23.8029	10.8635	36.7422	15
Fibrous dysplasia of bone	White and Asian	Primary	null	null	null	<10
Fibrous dysplasia of bone	Bangladeshi	Primary	22.4857	10.707	34.2645	15
Fibrous dysplasia of bone	Arab	Primary	null	null	null	<10
Fibrous dysplasia of bone	White and African	Primary	null	null	null	<10
Fibrous dysplasia of bone	White British	Primary	15.0391	13.7968	16.2814	565
Fibrous dysplasia of bone	Black Caribbean	Primary	null	null	null	<10
Fibrous dysplasia of bone	Other Ethnic Group	Primary	11.7783	6.00693	17.5496	15
Fibrous dysplasia of bone	White Irish	Primary	null	null	null	<10
Fibrous dysplasia of bone	Pakistani	Primary	10.0524	5.27377	14.8309	15
Fibrous dysplasia of bone	Any other White background	Primary	9.96194	7.54011	12.3838	65
Fibrous dysplasia of bone	Unknown	Primary	9.70762	7.14203	12.2732	55
Fibrous dysplasia of bone	Other Asian	Primary	9.61379	4.57778	14.6498	15
Fibrous dysplasia of bone	Black African	Primary	8.23665	3.92203	12.5513	15
Fibrous dysplasia of bone	Indian	Primary	6.40408	3.16317	9.645	15
Fibrous dysplasia of bone	Other Black	Primary	null	null	null	<10
Fibular hemimelia	White and Asian	Primary	null	null	null	<10
Fibular hemimelia	White and Caribbean	Primary	null	null	null	<10
Fibular hemimelia	Other Mixed	Primary	null	null	null	<10
Fibular hemimelia	Black African	Primary	8.23665	3.92203	12.5513	15
Fibular hemimelia	White and African	Primary	null	null	null	<10
Fibular hemimelia	White British	Primary	6.59796	5.77512	7.4208	245
Fibular hemimelia	Arab	Primary	null	null	null	<10
Fibular hemimelia	Pakistani	Primary	5.91315	2.24814	9.57816	10
Fibular hemimelia	Other Asian	Primary	null	null	null	<10
Fibular hemimelia	White Irish	Primary	null	null	null	<10
Fibular hemimelia	Other Ethnic Group	Primary	null	null	null	<10
Fibular hemimelia	Bangladeshi	Primary	null	null	null	<10
Fibular hemimelia	Unknown	Primary	4.58905	2.82508	6.35303	25
Fibular hemimelia	Any other White background	Primary	4.44456	2.8269	6.06221	30
Fibular hemimelia	Indian	Primary	null	null	null	<10
Fibular hemimelia	Other Black	Primary	null	null	null	<10
Filippi syndrome	Arab	Primary	null	null	null	<10
Filippi syndrome	Bangladeshi	Primary	null	null	null	<10
Filippi syndrome	Other Asian	Primary	null	null	null	<10
Filippi syndrome	White British	Primary	null	null	null	<10
Fixed subaortic stenosis	Pakistani	Primary	85.7407	71.7847	99.6966	145
Fixed subaortic stenosis	Other Black	Primary	80.1688	53.2211	107.117	35
Fixed subaortic stenosis	White British	Primary	63.6556	61.0998	66.2115	2385
Fixed subaortic stenosis	Black African	Primary	57.6566	46.2411	69.072	100
Fixed subaortic stenosis	White and Asian	Primary	57.3408	30.0827	84.5989	15
Fixed subaortic stenosis	Bangladeshi	Primary	56.2143	37.5905	74.8382	35
Fixed subaortic stenosis	White and Caribbean	Primary	56.1866	29.4772	82.8961	15
Fixed subaortic stenosis	White and African	Primary	55.5103	27.4182	83.6024	15
Fixed subaortic stenosis	Other Ethnic Group	Primary	50.0577	38.1598	61.9557	70
Fixed subaortic stenosis	Other Mixed	Primary	49.4367	30.7891	68.0843	25
Fixed subaortic stenosis	Unknown	Primary	48.7146	42.9673	54.4618	275
Fixed subaortic stenosis	White Irish	Primary	44.471	23.3308	65.6111	15
Fixed subaortic stenosis	Black Caribbean	Primary	43.1398	25.1128	61.1668	20
Fixed subaortic stenosis	Other Asian	Primary	42.5754	31.9775	53.1732	60
Fixed subaortic stenosis	Arab	Primary	null	null	null	<10
Fixed subaortic stenosis	Any other White background	Primary	36.6293	31.9854	41.2732	240
Fixed subaortic stenosis	Indian	Primary	34.1551	26.6705	41.6397	80
Fixed subaortic stenosis	Gypsy or Irish Traveller	Primary	null	null	null	<10
Fixed subaortic stenosis	Chinese	Primary	null	null	null	<10
Fragile X syndrome	White British	Primary	53.772	51.423	56.1211	2015
Fragile X syndrome	White and Caribbean	Primary	42.9663	19.6095	66.323	15
Fragile X syndrome	Pakistani	Primary	34.2963	25.4698	43.1228	60
Fragile X syndrome	Other Mixed	Primary	32.9578	17.7321	48.1835	20
Fragile X syndrome	White and Asian	Primary	null	null	null	<10
Fragile X syndrome	Unknown	Primary	29.4759	25.0053	33.9464	165
Fragile X syndrome	Other Black	Primary	25.937	10.6092	41.2647	10
Fragile X syndrome	Other Ethnic Group	Primary	25.765	17.229	34.301	35
Fragile X syndrome	Black Caribbean	Primary	25.4917	11.6343	39.3491	15
Fragile X syndrome	Arab	Primary	null	null	null	<10
Fragile X syndrome	Any other White background	Primary	23.2956	19.5922	26.9991	150
Fragile X syndrome	Indian	Primary	22.6278	16.5358	28.7198	55
Fragile X syndrome	White Irish	Primary	null	null	null	<10
Fragile X syndrome	Other Asian	Primary	19.2276	12.1056	26.3496	30
Fragile X syndrome	White and African	Primary	null	null	null	<10
Fragile X syndrome	Black African	Primary	16.4733	10.3715	22.5751	30
Fragile X syndrome	Gypsy or Irish Traveller	Primary	null	null	null	<10
Fragile X syndrome	Bangladeshi	Primary	null	null	null	<10
Fragile X syndrome	Chinese	Primary	null	null	null	<10
Frontotemporal dementia with motor neuron disease	Pakistani	Primary	null	null	null	<10
Frontotemporal dementia with motor neuron disease	Indian	Primary	null	null	null	<10
Frontotemporal dementia with motor neuron disease	Other Asian	Primary	null	null	null	<10
Frontotemporal dementia with motor neuron disease	Unknown	Primary	null	null	null	<10
Frontotemporal dementia with motor neuron disease	White British	Primary	null	null	null	<10
Generalized pustular psoriasis	White Irish	Primary	78.4782	50.3951	106.561	30
Generalized pustular psoriasis	Pakistani	Primary	61.4968	49.6775	73.3161	105
Generalized pustular psoriasis	White British	Primary	57.4316	55.004	59.8593	2150
Generalized pustular psoriasis	Bangladeshi	Primary	56.2143	37.5905	74.8382	35
Generalized pustular psoriasis	White and Caribbean	Primary	42.9663	19.6095	66.323	15
Generalized pustular psoriasis	Other Asian	Primary	41.8887	31.3766	52.4007	60
Generalized pustular psoriasis	Indian	Primary	38.8514	30.8689	46.834	90
Generalized pustular psoriasis	Black Caribbean	Primary	37.2571	20.5043	54.0099	20
Generalized pustular psoriasis	Other Black	Primary	28.2949	12.2855	44.3042	10
Generalized pustular psoriasis	Any other White background	Primary	27.2804	23.2727	31.2881	180
Generalized pustular psoriasis	Unknown	Primary	26.2988	22.076	30.5216	150
Generalized pustular psoriasis	Other Mixed	Primary	25.6338	12.206	39.0617	15
Generalized pustular psoriasis	Chinese	Primary	20.4397	10.4243	30.4552	15
Generalized pustular psoriasis	Arab	Primary	null	null	null	<10
Generalized pustular psoriasis	Other Ethnic Group	Primary	18.4036	11.1894	25.6178	25
Generalized pustular psoriasis	White and Asian	Primary	null	null	null	<10
Generalized pustular psoriasis	Black African	Primary	11.1783	6.15193	16.2047	20
Generalized pustular psoriasis	White and African	Primary	null	null	null	<10
Gerstmann-Straussler-Scheinker syndrome	White and African	Primary	null	null	null	<10
Gerstmann-Straussler-Scheinker syndrome	Any other White background	Primary	null	null	null	<10
Gerstmann-Straussler-Scheinker syndrome	White British	Primary	null	null	null	<10
Glutathione synthetase deficiency	Unknown	Primary	null	null	null	<10
Glutathione synthetase deficiency	White British	Primary	null	null	null	<10
Good syndrome	Other Mixed	Primary	null	null	null	<10
Good syndrome	Unknown	Primary	null	null	null	<10
Good syndrome	White British	Primary	0.347261	0.158488	0.536034	15
Griscelli syndrome	Other Asian	Primary	null	null	null	<10
Griscelli syndrome	Pakistani	Primary	null	null	null	<10
Griscelli syndrome	White British	Primary	null	null	null	<10
Grubben-de Cock-Borghgraef syndrome	Unknown	Primary	null	null	null	<10
Grubben-de Cock-Borghgraef syndrome	White British	Primary	null	null	null	<10
Hall-Riggs syndrome	Chinese	Primary	null	null	null	<10
Harlequin ichthyosis	Gypsy or Irish Traveller	Primary	null	null	null	<10
Harlequin ichthyosis	Pakistani	Primary	12.4176	7.10651	17.7287	20
Harlequin ichthyosis	Bangladeshi	Primary	null	null	null	<10
Harlequin ichthyosis	White British	Primary	3.95343	3.31649	4.59038	150
Harlequin ichthyosis	Other Mixed	Primary	null	null	null	<10
Harlequin ichthyosis	White and Asian	Primary	null	null	null	<10
Harlequin ichthyosis	White Irish	Primary	null	null	null	<10
Harlequin ichthyosis	Unknown	Primary	2.29453	1.04721	3.54185	15
Harlequin ichthyosis	Indian	Primary	null	null	null	<10
Harlequin ichthyosis	Black Caribbean	Primary	null	null	null	<10
Harlequin ichthyosis	Any other White background	Primary	1.83913	0.798543	2.87971	10
Harlequin ichthyosis	Other Asian	Primary	null	null	null	<10
Harlequin ichthyosis	Black African	Primary	null	null	null	<10
Hemifacial spasm	White Irish	Primary	130.797	94.5419	167.052	50
Hemifacial spasm	White British	Primary	112.005	108.615	115.395	4195
Hemifacial spasm	Black Caribbean	Primary	111.771	82.7545	140.788	55
Hemifacial spasm	Indian	Primary	93.9266	81.5148	106.338	220
Hemifacial spasm	Other Asian	Primary	87.8975	72.6701	103.125	130
Hemifacial spasm	White and Caribbean	Primary	76.0172	44.9499	107.085	25
Hemifacial spasm	Pakistani	Primary	63.862	51.8176	75.9065	110
Hemifacial spasm	White and African	Primary	55.5103	27.4182	83.6024	15
Hemifacial spasm	Other Black	Primary	54.2319	32.0679	76.3958	25
Hemifacial spasm	Chinese	Primary	52.3768	36.3442	68.4093	40
Hemifacial spasm	Other Ethnic Group	Primary	50.0577	38.1598	61.9557	70
Hemifacial spasm	Other Mixed	Primary	49.4367	30.7891	68.0843	25
Hemifacial spasm	Any other White background	Primary	48.8901	43.525	54.2553	320
Hemifacial spasm	Unknown	Primary	47.4791	41.8052	53.153	270
Hemifacial spasm	Arab	Primary	null	null	null	<10
Hemifacial spasm	White and Asian	Primary	37.1029	15.1765	59.0293	10
Hemifacial spasm	Black African	Primary	33.5349	24.829	42.2409	55
Hemifacial spasm	Bangladeshi	Primary	30.5164	16.7945	44.2382	20
Hemifacial spasm	Gypsy or Irish Traveller	Primary	null	null	null	<10
Hemophilia A	White British	Primary	249.975	244.91	255.039	9360
Hemophilia A	Bangladeshi	Primary	248.949	209.757	288.142	155
Hemophilia A	Black Caribbean	Primary	245.112	202.142	288.083	125
Hemophilia A	Pakistani	Primary	235.935	212.784	259.085	400
Hemophilia A	White and Caribbean	Primary	195.001	145.242	244.759	60
Hemophilia A	White Irish	Primary	188.348	144.841	231.854	70
Hemophilia A	Other Black	Primary	183.917	143.101	224.733	80
Hemophilia A	White and Asian	Primary	175.395	127.722	223.068	50
Hemophilia A	Gypsy or Irish Traveller	Primary	167.973	72.9334	263.013	10
Hemophilia A	Indian	Primary	165.225	148.764	181.687	385
Hemophilia A	Other Ethnic Group	Primary	164.16	142.614	185.706	225
Hemophilia A	Arab	Primary	159.188	96.7863	221.59	25
Hemophilia A	White and African	Primary	159.13	111.566	206.693	45
Hemophilia A	Any other White background	Primary	157.245	147.624	166.867	1025
Hemophilia A	Unknown	Primary	152.321	142.159	162.484	865
Hemophilia A	Other Mixed	Primary	148.31	116.011	180.609	80
Hemophilia A	Other Asian	Primary	131.16	112.558	149.761	190
Hemophilia A	Black African	Primary	120.608	104.098	137.118	205
Hemophilia A	Chinese	Primary	75.3714	56.1389	94.604	60
Hemophilia B	Bangladeshi	Primary	46.5776	29.6251	63.5301	30
Hemophilia B	White British	Primary	42.4727	40.385	44.5604	1590
Hemophilia B	Gypsy or Irish Traveller	Primary	null	null	null	<10
Hemophilia B	White Irish	Primary	39.2391	19.3814	59.0968	15
Hemophilia B	White and African	Primary	37.0069	14.0698	59.944	10
Hemophilia B	Pakistani	Primary	34.2963	25.4698	43.1228	60
Hemophilia B	Other Mixed	Primary	32.9578	17.7321	48.1835	20
Hemophilia B	Other Ethnic Group	Primary	31.6541	22.1928	41.1155	45
Hemophilia B	Black Caribbean	Primary	31.3744	16.0009	46.7478	15
Hemophilia B	White and Caribbean	Primary	null	null	null	<10
Hemophilia B	Any other White background	Primary	27.8934	23.8409	31.9459	180
Hemophilia B	White and Asian	Primary	null	null	null	<10
Hemophilia B	Other Black	Primary	25.937	10.6092	41.2647	10
Hemophilia B	Indian	Primary	24.7625	18.3896	31.1353	60
Hemophilia B	Unknown	Primary	24.7103	20.617	28.8036	140
Hemophilia B	Other Asian	Primary	23.3478	15.4997	31.1958	35
Hemophilia B	Chinese	Primary	22.9947	12.3717	33.6177	20
Hemophilia B	Black African	Primary	20.5916	13.7696	27.4136	35
Hemophilia B	Arab	Primary	null	null	null	<10
Hennekam syndrome	Other Ethnic Group	Primary	null	null	null	<10
Hennekam syndrome	Any other White background	Primary	null	null	null	<10
Hennekam syndrome	White British	Primary	null	null	null	<10
Hereditary angioedema with normal C1Inh	White British	Primary	null	null	null	<10
Hereditary bullous dystrophy, macular type	White Irish	Primary	null	null	null	<10
Hereditary bullous dystrophy, macular type	Other Ethnic Group	Primary	null	null	null	<10
Hereditary bullous dystrophy, macular type	Other Asian	Primary	null	null	null	<10
Hereditary bullous dystrophy, macular type	White British	Primary	null	null	null	<10
Hereditary elliptocytosis	Black Caribbean	Primary	39.218	22.0299	56.406	20
Hereditary elliptocytosis	Other Black	Primary	37.7265	19.2405	56.2125	15
Hereditary elliptocytosis	White and African	Primary	null	null	null	<10
Hereditary elliptocytosis	White and Caribbean	Primary	null	null	null	<10
Hereditary elliptocytosis	Black African	Primary	21.7683	14.7541	28.7825	35
Hereditary elliptocytosis	Other Mixed	Primary	null	null	null	<10
Hereditary elliptocytosis	White British	Primary	9.64317	8.6484	10.6379	360
Hereditary elliptocytosis	Pakistani	Primary	8.27841	3.94191	12.6149	15
Hereditary elliptocytosis	White Irish	Primary	null	null	null	<10
Hereditary elliptocytosis	White and Asian	Primary	null	null	null	<10
Hereditary elliptocytosis	Other Ethnic Group	Primary	null	null	null	<10
Hereditary elliptocytosis	Arab	Primary	null	null	null	<10
Hereditary elliptocytosis	Any other White background	Primary	5.8239	3.97217	7.67564	40
Hereditary elliptocytosis	Unknown	Primary	4.58905	2.82508	6.35303	25
Hereditary elliptocytosis	Chinese	Primary	null	null	null	<10
Hereditary elliptocytosis	Other Asian	Primary	null	null	null	<10
Hereditary elliptocytosis	Indian	Primary	null	null	null	<10
Hereditary elliptocytosis	Bangladeshi	Primary	null	null	null	<10
Hereditary hemorrhagic telangiectasia	White Irish	Primary	198.811	154.113	243.51	75
Hereditary hemorrhagic telangiectasia	White British	Primary	130.73	127.068	134.393	4895
Hereditary hemorrhagic telangiectasia	Black Caribbean	Primary	103.928	75.9476	131.908	55
Hereditary hemorrhagic telangiectasia	White and Caribbean	Primary	76.0172	44.9499	107.085	25
Hereditary hemorrhagic telangiectasia	Any other White background	Primary	62.5303	56.4627	68.5979	410
Hereditary hemorrhagic telangiectasia	Indian	Primary	53.3674	44.0117	62.7231	125
Hereditary hemorrhagic telangiectasia	Unknown	Primary	52.5976	46.6257	58.5695	300
Hereditary hemorrhagic telangiectasia	Other Mixed	Primary	51.2677	32.2779	70.2575	30
Hereditary hemorrhagic telangiectasia	Other Ethnic Group	Primary	45.6409	34.2799	57.0018	60
Hereditary hemorrhagic telangiectasia	Other Black	Primary	42.4423	22.835	62.0497	20
Hereditary hemorrhagic telangiectasia	White and African	Primary	40.7076	16.6509	64.7642	10
Hereditary hemorrhagic telangiectasia	White and Asian	Primary	40.4759	17.5745	63.3772	10
Hereditary hemorrhagic telangiectasia	Bangladeshi	Primary	40.1531	24.4131	55.8931	25
Hereditary hemorrhagic telangiectasia	Pakistani	Primary	37.8442	28.5723	47.116	65
Hereditary hemorrhagic telangiectasia	Black African	Primary	32.3583	23.8064	40.9101	55
Hereditary hemorrhagic telangiectasia	Other Asian	Primary	32.2749	23.0476	41.5021	45
Hereditary hemorrhagic telangiectasia	Chinese	Primary	28.1046	16.3604	39.8488	20
Hereditary hemorrhagic telangiectasia	Arab	Primary	null	null	null	<10
Hereditary hemorrhagic telangiectasia	Gypsy or Irish Traveller	Primary	null	null	null	<10
Hereditary spherocytosis	White British	Primary	154.531	150.549	158.513	5785
Hereditary spherocytosis	Gypsy or Irish Traveller	Primary	null	null	null	<10
Hereditary spherocytosis	White and Caribbean	Primary	92.5427	58.2644	126.821	30
Hereditary spherocytosis	Unknown	Primary	88.4276	80.6843	96.1708	500
Hereditary spherocytosis	White and Asian	Primary	87.6977	53.9878	121.408	25
Hereditary spherocytosis	Any other White background	Primary	77.0901	70.353	83.8272	505
Hereditary spherocytosis	Other Black	Primary	75.453	49.3099	101.596	30
Hereditary spherocytosis	Other Mixed	Primary	67.7466	45.9171	89.576	35
Hereditary spherocytosis	Pakistani	Primary	60.3141	48.609	72.0192	100
Hereditary spherocytosis	White Irish	Primary	57.5506	33.5018	81.5995	20
Hereditary spherocytosis	Other Ethnic Group	Primary	54.4746	42.0628	66.8863	75
Hereditary spherocytosis	White and African	Primary	51.8096	24.6701	78.9492	15
Hereditary spherocytosis	Arab	Primary	null	null	null	<10
Hereditary spherocytosis	Bangladeshi	Primary	38.547	23.125	53.969	25
Hereditary spherocytosis	Black African	Primary	32.3583	23.8064	40.9101	55
Hereditary spherocytosis	Other Asian	Primary	31.5882	22.4596	40.7167	45
Hereditary spherocytosis	Indian	Primary	26.0433	19.5077	32.5789	60
Hereditary spherocytosis	Black Caribbean	Primary	25.4917	11.6343	39.3491	15
Hereditary spherocytosis	Chinese	Primary	19.1622	9.4648	28.8597	15
Holoprosencephaly	Arab	Primary	null	null	null	<10
Holoprosencephaly	Bangladeshi	Primary	19.2735	8.36848	30.1785	10
Holoprosencephaly	Pakistani	Primary	18.3308	11.8779	24.7837	30
Holoprosencephaly	Gypsy or Irish Traveller	Primary	null	null	null	<10
Holoprosencephaly	Black African	Primary	11.1783	6.15193	16.2047	20
Holoprosencephaly	Other Mixed	Primary	null	null	null	<10
Holoprosencephaly	White British	Primary	7.18563	6.32693	8.04434	270
Holoprosencephaly	Other Black	Primary	null	null	null	<10
Holoprosencephaly	White and Asian	Primary	null	null	null	<10
Holoprosencephaly	Indian	Primary	6.40408	3.16317	9.645	15
Holoprosencephaly	Black Caribbean	Primary	null	null	null	<10
Holoprosencephaly	Any other White background	Primary	5.67064	3.84344	7.49785	35
Holoprosencephaly	Unknown	Primary	5.64807	3.69111	7.60502	30
Holoprosencephaly	Other Asian	Primary	null	null	null	<10
Holoprosencephaly	Other Ethnic Group	Primary	null	null	null	<10
Holoprosencephaly	White and Caribbean	Primary	null	null	null	<10
Holoprosencephaly	Chinese	Primary	null	null	null	<10
Holt-Oram syndrome	White Irish	Primary	null	null	null	<10
Holt-Oram syndrome	White and Asian	Primary	null	null	null	<10
Holt-Oram syndrome	Bangladeshi	Primary	null	null	null	<10
Holt-Oram syndrome	White British	Primary	7.37262	6.50281	8.24243	275
Holt-Oram syndrome	Other Mixed	Primary	null	null	null	<10
Holt-Oram syndrome	Other Asian	Primary	null	null	null	<10
Holt-Oram syndrome	Other Black	Primary	null	null	null	<10
Holt-Oram syndrome	Any other White background	Primary	3.83152	2.32956	5.33347	25
Holt-Oram syndrome	Unknown	Primary	3.53004	1.98293	5.07715	20
Holt-Oram syndrome	Pakistani	Primary	null	null	null	<10
Holt-Oram syndrome	Other Ethnic Group	Primary	null	null	null	<10
Holt-Oram syndrome	Black Caribbean	Primary	null	null	null	<10
Holt-Oram syndrome	Indian	Primary	null	null	null	<10
Holt-Oram syndrome	Black African	Primary	null	null	null	<10
Homozygous familial hypercholesterolemia	White Irish	Primary	28.7753	11.7702	45.7805	10
Homozygous familial hypercholesterolemia	White British	Primary	27.5672	25.8853	29.2491	1030
Homozygous familial hypercholesterolemia	Pakistani	Primary	21.8787	14.8289	28.9284	35
Homozygous familial hypercholesterolemia	Indian	Primary	20.0661	14.3293	25.8029	45
Homozygous familial hypercholesterolemia	Any other White background	Primary	19.4641	16.0789	22.8493	125
Homozygous familial hypercholesterolemia	Bangladeshi	Primary	17.6674	7.22662	28.1081	10
Homozygous familial hypercholesterolemia	Unknown	Primary	17.6502	14.1908	21.1097	100
Homozygous familial hypercholesterolemia	Other Asian	Primary	17.1675	10.4378	23.8971	25
Homozygous familial hypercholesterolemia	Other Mixed	Primary	null	null	null	<10
Homozygous familial hypercholesterolemia	Arab	Primary	null	null	null	<10
Homozygous familial hypercholesterolemia	Other Ethnic Group	Primary	11.7783	6.00693	17.5496	15
Homozygous familial hypercholesterolemia	Chinese	Primary	null	null	null	<10
Homozygous familial hypercholesterolemia	White and Caribbean	Primary	null	null	null	<10
Homozygous familial hypercholesterolemia	White and African	Primary	null	null	null	<10
Homozygous familial hypercholesterolemia	White and Asian	Primary	null	null	null	<10
Homozygous familial hypercholesterolemia	Black African	Primary	5.88332	2.2368	9.52984	10
Homozygous familial hypercholesterolemia	Black Caribbean	Primary	null	null	null	<10
Homozygous familial hypercholesterolemia	Other Black	Primary	null	null	null	<10
Huntington disease	White British	Primary	132.146	128.464	135.829	4945
Huntington disease	White Irish	Primary	122.949	87.7985	158.1	45
Huntington disease	Unknown	Primary	65.1293	58.4839	71.7746	370
Huntington disease	Any other White background	Primary	55.9401	50.2012	61.6791	365
Huntington disease	Gypsy or Irish Traveller	Primary	null	null	null	<10
Huntington disease	Black Caribbean	Primary	41.1789	23.5664	58.7914	20
Huntington disease	Pakistani	Primary	38.4355	29.0915	47.7794	65
Huntington disease	Other Black	Primary	37.7265	19.2405	56.2125	15
Huntington disease	Indian	Primary	37.5706	29.7207	45.4205	90
Huntington disease	Other Mixed	Primary	36.6198	20.5705	52.6691	20
Huntington disease	White and Caribbean	Primary	36.3561	14.871	57.8411	10
Huntington disease	Arab	Primary	null	null	null	<10
Huntington disease	White and Asian	Primary	null	null	null	<10
Huntington disease	Other Ethnic Group	Primary	23.5566	15.3946	31.7185	30
Huntington disease	Other Asian	Primary	21.2877	13.7939	28.7815	30
Huntington disease	White and African	Primary	null	null	null	<10
Huntington disease	Black African	Primary	15.2966	9.4168	21.1765	25
Huntington disease	Bangladeshi	Primary	null	null	null	<10
Huntington disease	Chinese	Primary	null	null	null	<10
Hydrops fetalis	White and Asian	Primary	37.1029	15.1765	59.0293	10
Hydrops fetalis	Other Black	Primary	33.0107	15.7186	50.3028	15
Hydrops fetalis	Pakistani	Primary	31.931	23.4143	40.4477	55
Hydrops fetalis	White and Caribbean	Primary	null	null	null	<10
Hydrops fetalis	Other Mixed	Primary	25.6338	12.206	39.0617	15
Hydrops fetalis	White and African	Primary	null	null	null	<10
Hydrops fetalis	White British	Primary	21.3966	19.9148	22.8784	800
Hydrops fetalis	Black Caribbean	Primary	19.609	7.45521	31.7628	10
Hydrops fetalis	Bangladeshi	Primary	19.2735	8.36848	30.1785	10
Hydrops fetalis	Unknown	Primary	17.8267	14.35	21.3034	100
Hydrops fetalis	Other Ethnic Group	Primary	16.1951	9.42762	22.9627	20
Hydrops fetalis	Gypsy or Irish Traveller	Primary	null	null	null	<10
Hydrops fetalis	White Irish	Primary	null	null	null	<10
Hydrops fetalis	Other Asian	Primary	13.0473	7.18051	18.9141	20
Hydrops fetalis	Any other White background	Primary	12.8739	10.1208	15.627	85
Hydrops fetalis	Black African	Primary	10.59	5.69766	15.4823	20
Hydrops fetalis	Indian	Primary	6.40408	3.16317	9.645	15
Hydrops fetalis	Chinese	Primary	null	null	null	<10
Hypercholesterolemia due to cholesterol 7alpha-hydroxylase deficiency	Black African	Primary	null	null	null	<10
Hypercholesterolemia due to cholesterol 7alpha-hydroxylase deficiency	White British	Primary	null	null	null	<10
Hypercholesterolemia due to cholesterol 7alpha-hydroxylase deficiency	Any other White background	Primary	null	null	null	<10
Hypohidrotic ectodermal dysplasia	White and African	Primary	null	null	null	<10
Hypohidrotic ectodermal dysplasia	Pakistani	Primary	23.6526	16.3226	30.9826	40
Hypohidrotic ectodermal dysplasia	White and Caribbean	Primary	null	null	null	<10
Hypohidrotic ectodermal dysplasia	Bangladeshi	Primary	19.2735	8.36848	30.1785	10
Hypohidrotic ectodermal dysplasia	Arab	Primary	null	null	null	<10
Hypohidrotic ectodermal dysplasia	Other Black	Primary	null	null	null	<10
Hypohidrotic ectodermal dysplasia	White British	Primary	18.3781	17.0048	19.7514	690
Hypohidrotic ectodermal dysplasia	Unknown	Primary	14.1202	11.0259	17.2144	80
Hypohidrotic ectodermal dysplasia	Gypsy or Irish Traveller	Primary	null	null	null	<10
Hypohidrotic ectodermal dysplasia	White Irish	Primary	null	null	null	<10
Hypohidrotic ectodermal dysplasia	Other Mixed	Primary	null	null	null	<10
Hypohidrotic ectodermal dysplasia	Indian	Primary	8.53878	4.79649	12.2811	20
Hypohidrotic ectodermal dysplasia	Any other White background	Primary	8.27608	6.06866	10.4835	55
Hypohidrotic ectodermal dysplasia	Other Asian	Primary	8.24039	3.57795	12.9028	10
Hypohidrotic ectodermal dysplasia	White and Asian	Primary	null	null	null	<10
Hypohidrotic ectodermal dysplasia	Other Ethnic Group	Primary	null	null	null	<10
Hypohidrotic ectodermal dysplasia	Black Caribbean	Primary	null	null	null	<10
Hypohidrotic ectodermal dysplasia	Black African	Primary	null	null	null	<10
Hypohidrotic ectodermal dysplasia	Chinese	Primary	null	null	null	<10
Hypoplastic left heart syndrome	Bangladeshi	Primary	93.1552	69.1807	117.13	60
Hypoplastic left heart syndrome	Pakistani	Primary	91.0625	76.68	105.445	155
Hypoplastic left heart syndrome	White and Caribbean	Primary	89.2376	55.577	122.898	25
Hypoplastic left heart syndrome	Other Black	Primary	80.1688	53.2211	107.117	35
Hypoplastic left heart syndrome	Arab	Primary	63.6752	24.2089	103.142	10
Hypoplastic left heart syndrome	White and Asian	Primary	57.3408	30.0827	84.5989	15
Hypoplastic left heart syndrome	Gypsy or Irish Traveller	Primary	null	null	null	<10
Hypoplastic left heart syndrome	White British	Primary	42.6864	40.5935	44.7793	1600
Hypoplastic left heart syndrome	Black African	Primary	41.7716	32.0551	51.488	70
Hypoplastic left heart syndrome	Other Mixed	Primary	40.2818	23.4491	57.1144	20
Hypoplastic left heart syndrome	White and African	Primary	37.0069	14.0698	59.944	10
Hypoplastic left heart syndrome	Other Asian	Primary	36.3951	26.5965	46.1936	55
Hypoplastic left heart syndrome	Other Ethnic Group	Primary	36.071	25.9711	46.1709	50
Hypoplastic left heart syndrome	Black Caribbean	Primary	35.2962	18.9902	51.6022	20
Hypoplastic left heart syndrome	Unknown	Primary	31.7704	27.1291	36.4117	180
Hypoplastic left heart syndrome	Any other White background	Primary	27.7402	23.6988	31.7815	180
Hypoplastic left heart syndrome	White Irish	Primary	26.1594	9.94563	42.3731	10
Hypoplastic left heart syndrome	Indian	Primary	22.6278	16.5358	28.7198	55
Hypoplastic left heart syndrome	Chinese	Primary	null	null	null	<10
Hypothalamic hamartomas with gelastic seizures	Bangladeshi	Primary	null	null	null	<10
Hypothalamic hamartomas with gelastic seizures	Other Ethnic Group	Primary	null	null	null	<10
Hypothalamic hamartomas with gelastic seizures	Other Asian	Primary	null	null	null	<10
Hypothalamic hamartomas with gelastic seizures	Indian	Primary	null	null	null	<10
Hypothalamic hamartomas with gelastic seizures	Any other White background	Primary	null	null	null	<10
Hypothalamic hamartomas with gelastic seizures	White British	Primary	0.267124	0.101559	0.432689	10
Hypothalamic hamartomas with gelastic seizures	Unknown	Primary	null	null	null	<10
Hypotonia-speech impairment-severe cognitive delay syndrome	Black African	Primary	null	null	null	<10
Hypotonia-speech impairment-severe cognitive delay syndrome	Other Asian	Primary	null	null	null	<10
Hypotonia-speech impairment-severe cognitive delay syndrome	Pakistani	Primary	null	null	null	<10
Hypotonia-speech impairment-severe cognitive delay syndrome	Unknown	Primary	null	null	null	<10
Hypotonia-speech impairment-severe cognitive delay syndrome	White British	Primary	null	null	null	<10
Idiopathic achalasia	Black Caribbean	Primary	601.996	534.655	669.337	305
Idiopathic achalasia	White Irish	Primary	494.412	423.924	564.9	190
Idiopathic achalasia	White British	Primary	465.57	458.658	472.482	17430
Idiopathic achalasia	White and Caribbean	Primary	300.764	238.968	362.56	90
Idiopathic achalasia	Other Black	Primary	292.38	240.918	343.843	125
Idiopathic achalasia	Indian	Primary	273.668	252.482	294.854	640
Idiopathic achalasia	Pakistani	Primary	258.996	234.74	283.252	440
Idiopathic achalasia	Any other White background	Primary	226.979	215.419	238.539	1480
Idiopathic achalasia	White and African	Primary	222.041	165.857	278.226	60
Idiopathic achalasia	Bangladeshi	Primary	221.645	184.664	258.626	140
Idiopathic achalasia	Unknown	Primary	214.627	202.563	226.69	1215
Idiopathic achalasia	Other Asian	Primary	203.95	180.754	227.145	295
Idiopathic achalasia	Gypsy or Irish Traveller	Primary	195.969	93.314	298.623	15
Idiopathic achalasia	Black African	Primary	174.735	154.862	194.607	295
Idiopathic achalasia	Other Mixed	Primary	170.282	135.673	204.89	95
Idiopathic achalasia	Other Ethnic Group	Primary	164.896	143.302	186.49	225
Idiopathic achalasia	White and Asian	Primary	145.039	101.687	188.39	45
Idiopathic achalasia	Arab	Primary	127.35	71.5366	183.164	20
Idiopathic achalasia	Chinese	Primary	75.3714	56.1389	94.604	60
Idiopathic avascular necrosis	Black Caribbean	Primary	147.067	113.783	180.352	75
Idiopathic avascular necrosis	Other Black	Primary	127.327	93.366	161.288	55
Idiopathic avascular necrosis	Black African	Primary	105.311	89.8836	120.739	180
Idiopathic avascular necrosis	White and African	Primary	77.7145	44.4754	110.953	20
Idiopathic avascular necrosis	White British	Primary	47.8953	45.6784	50.1123	1795
Idiopathic avascular necrosis	White and Caribbean	Primary	46.2714	22.0329	70.5098	15
Idiopathic avascular necrosis	White Irish	Primary	44.471	23.3308	65.6111	15
Idiopathic avascular necrosis	Gypsy or Irish Traveller	Primary	null	null	null	<10
Idiopathic avascular necrosis	Arab	Primary	null	null	null	<10
Idiopathic avascular necrosis	Indian	Primary	28.178	21.3798	34.9762	65
Idiopathic avascular necrosis	Any other White background	Primary	26.3608	22.4212	30.3004	170
Idiopathic avascular necrosis	Other Mixed	Primary	23.8029	10.8635	36.7422	15
Idiopathic avascular necrosis	Other Ethnic Group	Primary	22.8204	14.787	30.8538	30
Idiopathic avascular necrosis	Unknown	Primary	21.7098	17.8731	25.5465	125
Idiopathic avascular necrosis	Pakistani	Primary	20.696	13.8394	27.5526	35
Idiopathic avascular necrosis	Other Asian	Primary	17.1675	10.4378	23.8971	25
Idiopathic avascular necrosis	White and Asian	Primary	null	null	null	<10
Idiopathic avascular necrosis	Bangladeshi	Primary	null	null	null	<10
Idiopathic avascular necrosis	Chinese	Primary	null	null	null	<10
Idiopathic bronchiectasis	White and African	Primary	null	null	null	<10
Idiopathic bronchiectasis	White British	Primary	5.58289	4.82598	6.3398	210
Idiopathic bronchiectasis	Indian	Primary	null	null	null	<10
Idiopathic bronchiectasis	Unknown	Primary	3.35354	1.8456	4.86148	20
Idiopathic bronchiectasis	Bangladeshi	Primary	null	null	null	<10
Idiopathic bronchiectasis	Any other White background	Primary	2.14565	1.02169	3.26961	15
Idiopathic bronchiectasis	Black Caribbean	Primary	null	null	null	<10
Idiopathic bronchiectasis	Other Mixed	Primary	null	null	null	<10
Idiopathic bronchiectasis	Pakistani	Primary	null	null	null	<10
Idiopathic bronchiectasis	Other Asian	Primary	null	null	null	<10
Idiopathic hemiconvulsion-hemiplegia syndrome	White and African	Primary	null	null	null	<10
Idiopathic hemiconvulsion-hemiplegia syndrome	White and Asian	Primary	null	null	null	<10
Idiopathic hemiconvulsion-hemiplegia syndrome	Pakistani	Primary	null	null	null	<10
Idiopathic hemiconvulsion-hemiplegia syndrome	Indian	Primary	null	null	null	<10
Idiopathic hemiconvulsion-hemiplegia syndrome	Unknown	Primary	null	null	null	<10
Idiopathic hemiconvulsion-hemiplegia syndrome	White British	Primary	0.293836	0.12019	0.467482	10
Idiopathic hemiconvulsion-hemiplegia syndrome	Any other White background	Primary	null	null	null	<10
Idiopathic hypersomnia	Arab	Primary	null	null	null	<10
Idiopathic hypersomnia	Other Mixed	Primary	null	null	null	<10
Idiopathic hypersomnia	White British	Primary	6.78495	5.95053	7.61937	255
Idiopathic hypersomnia	White and Caribbean	Primary	null	null	null	<10
Idiopathic hypersomnia	Other Ethnic Group	Primary	null	null	null	<10
Idiopathic hypersomnia	Black Caribbean	Primary	null	null	null	<10
Idiopathic hypersomnia	Any other White background	Primary	3.83152	2.32956	5.33347	25
Idiopathic hypersomnia	Black African	Primary	null	null	null	<10
Idiopathic hypersomnia	White and Asian	Primary	null	null	null	<10
Idiopathic hypersomnia	Unknown	Primary	3.35354	1.8456	4.86148	20
Idiopathic hypersomnia	Pakistani	Primary	null	null	null	<10
Idiopathic hypersomnia	White Irish	Primary	null	null	null	<10
Idiopathic hypersomnia	Other Black	Primary	null	null	null	<10
Idiopathic hypersomnia	Other Asian	Primary	null	null	null	<10
Idiopathic hypersomnia	Chinese	Primary	null	null	null	<10
Idiopathic hypersomnia	Indian	Primary	null	null	null	<10
Idiopathic pulmonary artery dilatation	Black Caribbean	Primary	null	null	null	<10
Idiopathic pulmonary artery dilatation	White British	Primary	7.71988	6.82982	8.60994	290
Idiopathic pulmonary artery dilatation	White and African	Primary	null	null	null	<10
Idiopathic pulmonary artery dilatation	White Irish	Primary	null	null	null	<10
Idiopathic pulmonary artery dilatation	Unknown	Primary	3.70654	2.12123	5.29186	20
Idiopathic pulmonary artery dilatation	Pakistani	Primary	null	null	null	<10
Idiopathic pulmonary artery dilatation	White and Asian	Primary	null	null	null	<10
Idiopathic pulmonary artery dilatation	Any other White background	Primary	3.37173	1.96278	4.78069	20
Idiopathic pulmonary artery dilatation	White and Caribbean	Primary	null	null	null	<10
Idiopathic pulmonary artery dilatation	Indian	Primary	null	null	null	<10
Idiopathic pulmonary artery dilatation	Other Asian	Primary	null	null	null	<10
Idiopathic pulmonary artery dilatation	Chinese	Primary	null	null	null	<10
Idiopathic pulmonary artery dilatation	Other Black	Primary	null	null	null	<10
Idiopathic pulmonary artery dilatation	Other Mixed	Primary	null	null	null	<10
Idiopathic pulmonary artery dilatation	Bangladeshi	Primary	null	null	null	<10
Idiopathic pulmonary artery dilatation	Other Ethnic Group	Primary	null	null	null	<10
Idiopathic pulmonary artery dilatation	Black African	Primary	null	null	null	<10
Immunodeficiency due to a classical component pathway complement deficiency	Any other White background	Primary	null	null	null	<10
Immunodeficiency due to a classical component pathway complement deficiency	White British	Primary	null	null	null	<10
Immunodeficiency due to a late component of complement deficiency	Other Ethnic Group	Primary	null	null	null	<10
Immunodeficiency due to a late component of complement deficiency	White British	Primary	null	null	null	<10
Immunodeficiency due to selective anti-polysaccharide antibody deficiency	Pakistani	Primary	null	null	null	<10
Immunodeficiency due to selective anti-polysaccharide antibody deficiency	Black African	Primary	null	null	null	<10
Immunodeficiency due to selective anti-polysaccharide antibody deficiency	White British	Primary	0.400686	0.197911	0.603461	15
Immunodeficiency due to selective anti-polysaccharide antibody deficiency	Any other White background	Primary	null	null	null	<10
Immunodeficiency with factor H anomaly	Pakistani	Primary	null	null	null	<10
Immunodeficiency with factor H anomaly	Unknown	Primary	null	null	null	<10
Immunodeficiency with factor H anomaly	Any other White background	Primary	null	null	null	<10
Immunoglobulin heavy chain deficiency	Pakistani	Primary	null	null	null	<10
Immunoglobulin heavy chain deficiency	Unknown	Primary	null	null	null	<10
Immunoglobulin heavy chain deficiency	Any other White background	Primary	null	null	null	<10
Immunoglobulin heavy chain deficiency	White British	Primary	null	null	null	<10
Incontinentia pigmenti	White and Caribbean	Primary	null	null	null	<10
Incontinentia pigmenti	Bangladeshi	Primary	22.4857	10.707	34.2645	15
Incontinentia pigmenti	Other Mixed	Primary	20.1409	8.23838	32.0434	10
Incontinentia pigmenti	Pakistani	Primary	14.7829	8.98799	20.5778	25
Incontinentia pigmenti	White and Asian	Primary	null	null	null	<10
Incontinentia pigmenti	White British	Primary	12.3144	11.1903	13.4385	460
Incontinentia pigmenti	Other Asian	Primary	11.6739	6.12448	17.2233	15
Incontinentia pigmenti	White and African	Primary	null	null	null	<10
Incontinentia pigmenti	Indian	Primary	11.1004	6.83355	15.3673	25
Incontinentia pigmenti	Black Caribbean	Primary	null	null	null	<10
Incontinentia pigmenti	Unknown	Primary	8.6486	6.22699	11.0702	50
Incontinentia pigmenti	Any other White background	Primary	7.50977	5.40704	9.61251	50
Incontinentia pigmenti	Other Black	Primary	null	null	null	<10
Incontinentia pigmenti	Arab	Primary	null	null	null	<10
Incontinentia pigmenti	Other Ethnic Group	Primary	null	null	null	<10
Incontinentia pigmenti	Black African	Primary	5.88332	2.2368	9.52984	10
Incontinentia pigmenti	Chinese	Primary	null	null	null	<10
Incontinentia pigmenti	White Irish	Primary	null	null	null	<10
Infantile apnea	White and Caribbean	Primary	2234.25	2065.82	2402.67	675
Infantile apnea	Other Mixed	Primary	1750.43	1639.46	1861.39	955
Infantile apnea	White and Asian	Primary	1743.84	1593.52	1894.15	515
Infantile apnea	White and African	Primary	1287.84	1152.53	1423.15	350
Infantile apnea	Pakistani	Primary	1287.29	1233.22	1341.37	2175
Infantile apnea	Other Black	Primary	1259.12	1152.33	1365.92	535
Infantile apnea	White British	Primary	1075.95	1065.44	1086.46	40280
Infantile apnea	Bangladeshi	Primary	1064.86	983.803	1145.92	665
Infantile apnea	Unknown	Primary	845.975	822.024	869.925	4795
Infantile apnea	Black Caribbean	Primary	807.891	729.879	885.902	410
Infantile apnea	Black African	Primary	807.192	764.479	849.904	1370
Infantile apnea	Other Ethnic Group	Primary	746.449	700.504	792.394	1015
Infantile apnea	Gypsy or Irish Traveller	Primary	657.895	469.806	845.984	45
Infantile apnea	Other Asian	Primary	624.897	584.295	665.498	910
Infantile apnea	Arab	Primary	592.179	471.823	712.535	95
Infantile apnea	Any other White background	Primary	530.895	513.215	548.575	3465
Infantile apnea	Indian	Primary	505.496	476.702	534.289	1185
Infantile apnea	White Irish	Primary	350.536	291.184	409.888	135
Infantile apnea	Chinese	Primary	210.785	178.622	242.947	165
Infantile epileptic-dyskinetic encephalopathy	White and African	Primary	null	null	null	<10
Infantile epileptic-dyskinetic encephalopathy	Other Asian	Primary	null	null	null	<10
Infantile epileptic-dyskinetic encephalopathy	Unknown	Primary	null	null	null	<10
Infantile epileptic-dyskinetic encephalopathy	Other Ethnic Group	Primary	null	null	null	<10
Infantile epileptic-dyskinetic encephalopathy	Any other White background	Primary	null	null	null	<10
Infantile epileptic-dyskinetic encephalopathy	Black African	Primary	null	null	null	<10
Infantile epileptic-dyskinetic encephalopathy	White British	Primary	0.267124	0.101559	0.432689	10
Infantile spasms syndrome	White and Caribbean	Primary	221.441	168.417	274.466	65
Infantile spasms syndrome	Pakistani	Primary	192.769	171.843	213.695	325
Infantile spasms syndrome	Other Mixed	Primary	175.775	140.613	210.937	95
Infantile spasms syndrome	White and Asian	Primary	175.395	127.722	223.068	50
Infantile spasms syndrome	White British	Primary	139.519	135.735	143.303	5225
Infantile spasms syndrome	White and African	Primary	133.225	89.7047	176.745	35
Infantile spasms syndrome	Other Black	Primary	113.18	81.1608	145.198	50
Infantile spasms syndrome	Bangladeshi	Primary	109.216	83.2573	135.176	70
Infantile spasms syndrome	Unknown	Primary	98.1352	89.9779	106.292	555
Infantile spasms syndrome	Indian	Primary	94.7805	82.3124	107.249	220
Infantile spasms syndrome	Other Asian	Primary	87.8975	72.6701	103.125	130
Infantile spasms syndrome	Arab	Primary	82.7778	37.7793	127.776	15
Infantile spasms syndrome	Black Caribbean	Primary	82.3578	57.4499	107.266	40
Infantile spasms syndrome	Other Ethnic Group	Primary	73.6143	59.1859	88.0427	100
Infantile spasms syndrome	Any other White background	Primary	64.3695	58.2133	70.5257	420
Infantile spasms syndrome	Black African	Primary	63.5399	51.5562	75.5236	110
Infantile spasms syndrome	White Irish	Primary	62.7825	37.6643	87.9008	25
Infantile spasms syndrome	Gypsy or Irish Traveller	Primary	null	null	null	<10
Infantile spasms syndrome	Chinese	Primary	16.6073	7.57945	25.6351	15
Infantile spasms-psychomotor retardation-progressive brain atrophy-basal ganglia disease syndrome	Other Ethnic Group	Primary	null	null	null	<10
Infantile spasms-psychomotor retardation-progressive brain atrophy-basal ganglia disease syndrome	Pakistani	Primary	null	null	null	<10
Infantile spasms-psychomotor retardation-progressive brain atrophy-basal ganglia disease syndrome	White British	Primary	null	null	null	<10
Iniencephaly	Gypsy or Irish Traveller	Primary	null	null	null	<10
Iniencephaly	Pakistani	Primary	null	null	null	<10
Iniencephaly	Black African	Primary	null	null	null	<10
Iniencephaly	Other Ethnic Group	Primary	null	null	null	<10
Iniencephaly	Other Asian	Primary	null	null	null	<10
Iniencephaly	Any other White background	Primary	null	null	null	<10
Iniencephaly	White British	Primary	null	null	null	<10
Insulin autoimmune syndrome	White and African	Primary	null	null	null	<10
Insulin autoimmune syndrome	White and Asian	Primary	null	null	null	<10
Insulin autoimmune syndrome	Other Black	Primary	null	null	null	<10
Insulin autoimmune syndrome	Any other White background	Primary	null	null	null	<10
Insulin autoimmune syndrome	Pakistani	Primary	null	null	null	<10
Insulin autoimmune syndrome	Black African	Primary	null	null	null	<10
Insulin autoimmune syndrome	White British	Primary	0.507535	0.27932	0.735751	20
Insulin-resistance syndrome type A	White and African	Primary	null	null	null	<10
Insulin-resistance syndrome type A	Other Ethnic Group	Primary	22.0843	14.1815	29.987	30
Insulin-resistance syndrome type A	Other Black	Primary	null	null	null	<10
Insulin-resistance syndrome type A	Other Asian	Primary	17.8542	10.9913	24.7171	25
Insulin-resistance syndrome type A	Indian	Primary	16.6506	11.4248	21.8764	40
Insulin-resistance syndrome type A	Pakistani	Primary	16.5568	10.4241	22.6896	30
Insulin-resistance syndrome type A	White and Caribbean	Primary	null	null	null	<10
Insulin-resistance syndrome type A	Bangladeshi	Primary	16.0612	6.10638	26.0161	10
Insulin-resistance syndrome type A	Black Caribbean	Primary	null	null	null	<10
Insulin-resistance syndrome type A	Any other White background	Primary	14.5598	11.6319	17.4876	95
Insulin-resistance syndrome type A	Arab	Primary	null	null	null	<10
Insulin-resistance syndrome type A	Other Mixed	Primary	null	null	null	<10
Insulin-resistance syndrome type A	White and Asian	Primary	null	null	null	<10
Insulin-resistance syndrome type A	White British	Primary	9.21577	8.2433	10.1882	345
Insulin-resistance syndrome type A	Unknown	Primary	8.8251	6.37891	11.2713	50
Insulin-resistance syndrome type A	White Irish	Primary	null	null	null	<10
Insulin-resistance syndrome type A	Black African	Primary	7.64832	3.49065	11.806	15
Insulin-resistance syndrome type A	Chinese	Primary	null	null	null	<10
Insulin-resistance syndrome type B	Unknown	Primary	null	null	null	<10
Insulin-resistance syndrome type B	White British	Primary	null	null	null	<10
Intellectual disability, Birk-Barel type	White British	Primary	null	null	null	<10
Intellectual disability-alacrima-achalasia syndrome	Pakistani	Primary	null	null	null	<10
Intellectual disability-alacrima-achalasia syndrome	White British	Primary	null	null	null	<10
Intellectual disability-cataracts-calcified pinnae-myopathy syndrome	Unknown	Primary	null	null	null	<10
Intellectual disability-cataracts-calcified pinnae-myopathy syndrome	White British	Primary	null	null	null	<10
Intellectual disability-craniofacial dysmorphism-cryptorchidism syndrome	White British	Primary	null	null	null	<10
Intellectual disability-facial dysmorphism syndrome due to SETD5 haploinsufficiency	Indian	Primary	null	null	null	<10
Intellectual disability-facial dysmorphism syndrome due to SETD5 haploinsufficiency	White British	Primary	0.320549	0.139181	0.501916	10
Interatrial communication	White and Caribbean	Primary	3721.54	3504.16	3938.91	1125
Interatrial communication	Pakistani	Primary	3074.25	2990.68	3157.81	5200
Interatrial communication	Other Mixed	Primary	2980.85	2836.05	3125.65	1630
Interatrial communication	White and Asian	Primary	2900.77	2706.9	3094.64	860
Interatrial communication	Other Black	Primary	2838.92	2678.56	2999.28	1205
Interatrial communication	Bangladeshi	Primary	2707.92	2578.66	2837.18	1685
Interatrial communication	White British	Primary	2496.81	2480.8	2512.81	93470
Interatrial communication	White and African	Primary	2372.14	2188.5	2555.78	640
Interatrial communication	Black Caribbean	Primary	2268.76	2138.03	2399.49	1155
Interatrial communication	Black African	Primary	1946.2	1879.88	2012.53	3310
Interatrial communication	Other Ethnic Group	Primary	1778.52	1707.6	1849.44	2415
Interatrial communication	White Irish	Primary	1750.06	1617.45	1882.68	670
Interatrial communication	Other Asian	Primary	1740.78	1673.02	1808.55	2535
Interatrial communication	Gypsy or Irish Traveller	Primary	1735.72	1430.21	2041.23	125
Interatrial communication	Arab	Primary	1687.39	1484.23	1890.56	265
Interatrial communication	Indian	Primary	1560.89	1510.29	1611.49	3655
Interatrial communication	Unknown	Primary	1541.22	1508.89	1573.54	8730
Interatrial communication	Any other White background	Primary	1423.79	1394.84	1452.74	9290
Interatrial communication	Chinese	Primary	536.542	485.228	587.856	420
Intermittent hydrarthrosis	Black Caribbean	Primary	null	null	null	<10
Intermittent hydrarthrosis	Other Mixed	Primary	null	null	null	<10
Intermittent hydrarthrosis	Unknown	Primary	null	null	null	<10
Intermittent hydrarthrosis	White British	Primary	null	null	null	<10
Interstitial cystitis	White British	Primary	533.847	526.446	541.249	19985
Interstitial cystitis	White Irish	Primary	512.724	440.943	584.505	195
Interstitial cystitis	Black Caribbean	Primary	349.04	297.763	400.317	180
Interstitial cystitis	Pakistani	Primary	254.265	230.232	278.299	430
Interstitial cystitis	Any other White background	Primary	249.355	237.238	261.472	1625
Interstitial cystitis	Indian	Primary	240.794	220.921	260.667	565
Interstitial cystitis	Unknown	Primary	202.095	190.389	213.801	1145
Interstitial cystitis	Gypsy or Irish Traveller	Primary	195.969	93.314	298.623	15
Interstitial cystitis	Other Ethnic Group	Primary	186.98	163.985	209.975	255
Interstitial cystitis	White and Asian	Primary	182.141	133.56	230.723	55
Interstitial cystitis	Other Mixed	Primary	181.268	145.56	216.975	100
Interstitial cystitis	White and Caribbean	Primary	178.475	130.872	226.079	55
Interstitial cystitis	Other Asian	Primary	170.988	149.75	192.227	250
Interstitial cystitis	Other Black	Primary	162.696	124.307	201.085	70
Interstitial cystitis	Bangladeshi	Primary	159.006	127.684	190.328	100
Interstitial cystitis	White and African	Primary	155.429	108.422	202.436	40
Interstitial cystitis	Arab	Primary	101.88	51.959	151.802	15
Interstitial cystitis	Black African	Primary	80.0132	66.5655	93.4609	135
Interstitial cystitis	Chinese	Primary	71.539	52.8018	90.2762	55
Inverted duplicated chromosome 15 syndrome	Black Caribbean	Primary	null	null	null	<10
Inverted duplicated chromosome 15 syndrome	White and Caribbean	Primary	null	null	null	<10
Inverted duplicated chromosome 15 syndrome	Other Asian	Primary	null	null	null	<10
Inverted duplicated chromosome 15 syndrome	Other Mixed	Primary	null	null	null	<10
Inverted duplicated chromosome 15 syndrome	Unknown	Primary	null	null	null	<10
Inverted duplicated chromosome 15 syndrome	White British	Primary	0.347261	0.158488	0.536034	15
Isolated agammaglobulinemia	White British	Primary	9.4829	8.49643	10.4694	355
Isolated agammaglobulinemia	White Irish	Primary	null	null	null	<10
Isolated agammaglobulinemia	White and African	Primary	null	null	null	<10
Isolated agammaglobulinemia	Pakistani	Primary	6.50447	2.66057	10.3484	10
Isolated agammaglobulinemia	Other Asian	Primary	null	null	null	<10
Isolated agammaglobulinemia	Black Caribbean	Primary	null	null	null	<10
Isolated agammaglobulinemia	Unknown	Primary	3.88305	2.26042	5.50567	20
Isolated agammaglobulinemia	Any other White background	Primary	3.67826	2.20665	5.14986	25
Isolated agammaglobulinemia	Other Mixed	Primary	null	null	null	<10
Isolated agammaglobulinemia	Indian	Primary	null	null	null	<10
Isolated agammaglobulinemia	Bangladeshi	Primary	null	null	null	<10
Isolated agammaglobulinemia	Other Ethnic Group	Primary	null	null	null	<10
Isolated agammaglobulinemia	Black African	Primary	null	null	null	<10
Isolated amyelia	Black Caribbean	Primary	null	null	null	<10
Isolated amyelia	Other Mixed	Primary	null	null	null	<10
Isolated amyelia	Bangladeshi	Primary	null	null	null	<10
Isolated amyelia	White British	Primary	0.641097	0.384605	0.89759	25
Isolated amyelia	Indian	Primary	null	null	null	<10
Isolated amyelia	Unknown	Primary	null	null	null	<10
Isolated amyelia	Any other White background	Primary	null	null	null	<10
Isolated anencephaly/exencephaly	White and African	Primary	null	null	null	<10
Isolated anencephaly/exencephaly	Bangladeshi	Primary	null	null	null	<10
Isolated anencephaly/exencephaly	Pakistani	Primary	7.6871	3.50834	11.8658	15
Isolated anencephaly/exencephaly	Other Mixed	Primary	null	null	null	<10
Isolated anencephaly/exencephaly	Other Asian	Primary	null	null	null	<10
Isolated anencephaly/exencephaly	Black Caribbean	Primary	null	null	null	<10
Isolated anencephaly/exencephaly	White British	Primary	4.94179	4.22967	5.65391	185
Isolated anencephaly/exencephaly	Indian	Primary	null	null	null	<10
Isolated anencephaly/exencephaly	Unknown	Primary	3.70654	2.12123	5.29186	20
Isolated anencephaly/exencephaly	Any other White background	Primary	3.67826	2.20665	5.14986	25
Isolated anencephaly/exencephaly	Black African	Primary	null	null	null	<10
Isolated anencephaly/exencephaly	White and Asian	Primary	null	null	null	<10
Isolated anencephaly/exencephaly	White and Caribbean	Primary	null	null	null	<10
Isolated anencephaly/exencephaly	Other Ethnic Group	Primary	null	null	null	<10
Isolated anencephaly/exencephaly	White Irish	Primary	null	null	null	<10
Isolated arhinencephaly	Indian	Primary	null	null	null	<10
Isolated arhinencephaly	Any other White background	Primary	null	null	null	<10
Isolated arhinencephaly	White British	Primary	null	null	null	<10
Isolated arhinencephaly	Unknown	Primary	null	null	null	<10
Isolated congenital anonychia	White and African	Primary	null	null	null	<10
Isolated congenital anonychia	White and Asian	Primary	null	null	null	<10
Isolated congenital anonychia	Pakistani	Primary	null	null	null	<10
Isolated congenital anonychia	Other Asian	Primary	null	null	null	<10
Isolated congenital anonychia	Other Mixed	Primary	null	null	null	<10
Isolated congenital anonychia	White British	Primary	1.54932	1.15059	1.94805	60
Isolated congenital anonychia	Any other White background	Primary	1.53261	0.582687	2.48253	10
Isolated congenital anonychia	Unknown	Primary	null	null	null	<10
Isolated congenital anonychia	Black African	Primary	null	null	null	<10
Isolated congenital anonychia	Indian	Primary	null	null	null	<10
Isolated congenital auditory ossicle malformation	Other Mixed	Primary	null	null	null	<10
Isolated congenital auditory ossicle malformation	Other Asian	Primary	10.3005	5.08772	15.5133	15
Isolated congenital auditory ossicle malformation	Pakistani	Primary	8.86973	4.38102	13.3584	15
Isolated congenital auditory ossicle malformation	White British	Primary	7.96029	7.05648	8.8641	300
Isolated congenital auditory ossicle malformation	Indian	Primary	6.40408	3.16317	9.645	15
Isolated congenital auditory ossicle malformation	Arab	Primary	null	null	null	<10
Isolated congenital auditory ossicle malformation	Other Ethnic Group	Primary	null	null	null	<10
Isolated congenital auditory ossicle malformation	Unknown	Primary	5.29506	3.40025	7.18988	30
Isolated congenital auditory ossicle malformation	White Irish	Primary	null	null	null	<10
Isolated congenital auditory ossicle malformation	Chinese	Primary	null	null	null	<10
Isolated congenital auditory ossicle malformation	White and African	Primary	null	null	null	<10
Isolated congenital auditory ossicle malformation	White and Asian	Primary	null	null	null	<10
Isolated congenital auditory ossicle malformation	Any other White background	Primary	3.37173	1.96278	4.78069	20
Isolated congenital auditory ossicle malformation	Black African	Primary	null	null	null	<10
Isolated congenital auditory ossicle malformation	Bangladeshi	Primary	null	null	null	<10
Isolated congenital ectropion	Pakistani	Primary	23.6526	16.3226	30.9826	40
Isolated congenital ectropion	Arab	Primary	null	null	null	<10
Isolated congenital ectropion	Black African	Primary	12.355	7.07067	17.6393	20
Isolated congenital ectropion	Black Caribbean	Primary	null	null	null	<10
Isolated congenital ectropion	Bangladeshi	Primary	null	null	null	<10
Isolated congenital ectropion	White and African	Primary	null	null	null	<10
Isolated congenital ectropion	Other Mixed	Primary	null	null	null	<10
Isolated congenital ectropion	Indian	Primary	7.25796	3.80775	10.7082	15
Isolated congenital ectropion	Other Asian	Primary	6.867	2.61079	11.1232	10
Isolated congenital ectropion	White and Caribbean	Primary	null	null	null	<10
Isolated congenital ectropion	Other Ethnic Group	Primary	null	null	null	<10
Isolated congenital ectropion	Other Black	Primary	null	null	null	<10
Isolated congenital ectropion	White British	Primary	3.95343	3.31649	4.59038	150
Isolated congenital ectropion	Unknown	Primary	3.70654	2.12123	5.29186	20
Isolated congenital ectropion	White and Asian	Primary	null	null	null	<10
Isolated congenital ectropion	Chinese	Primary	null	null	null	<10
Isolated congenital ectropion	Any other White background	Primary	2.45217	1.25061	3.65373	15
Isolated congenital sclerocornea	Gypsy or Irish Traveller	Primary	null	null	null	<10
Isolated congenital sclerocornea	White and Asian	Primary	null	null	null	<10
Isolated congenital sclerocornea	Pakistani	Primary	23.0613	15.8235	30.2991	40
Isolated congenital sclerocornea	Bangladeshi	Primary	22.4857	10.707	34.2645	15
Isolated congenital sclerocornea	Other Mixed	Primary	21.9719	9.54011	34.4036	10
Isolated congenital sclerocornea	Arab	Primary	null	null	null	<10
Isolated congenital sclerocornea	Other Black	Primary	null	null	null	<10
Isolated congenital sclerocornea	White and African	Primary	null	null	null	<10
Isolated congenital sclerocornea	Other Asian	Primary	14.4207	8.25286	20.5885	20
Isolated congenital sclerocornea	Black Caribbean	Primary	null	null	null	<10
Isolated congenital sclerocornea	Black African	Primary	12.355	7.07067	17.6393	20
Isolated congenital sclerocornea	White and Caribbean	Primary	null	null	null	<10
Isolated congenital sclerocornea	White British	Primary	5.47604	4.72641	6.22567	205
Isolated congenital sclerocornea	Other Ethnic Group	Primary	null	null	null	<10
Isolated congenital sclerocornea	Unknown	Primary	5.11856	3.25559	6.98153	30
Isolated congenital sclerocornea	Indian	Primary	4.69633	1.92098	7.47168	10
Isolated congenital sclerocornea	Any other White background	Primary	3.52499	2.08437	4.96562	25
Isolated congenital sclerocornea	White Irish	Primary	null	null	null	<10
Isolated congenital sclerocornea	Chinese	Primary	null	null	null	<10
Isolated ectopia lentis	Pakistani	Primary	29.5658	21.3705	37.761	50
Isolated ectopia lentis	White and Asian	Primary	null	null	null	<10
Isolated ectopia lentis	White British	Primary	19.7405	18.3172	21.1637	740
Isolated ectopia lentis	Black Caribbean	Primary	null	null	null	<10
Isolated ectopia lentis	Black African	Primary	16.4733	10.3715	22.5751	30
Isolated ectopia lentis	White Irish	Primary	null	null	null	<10
Isolated ectopia lentis	Gypsy or Irish Traveller	Primary	null	null	null	<10
Isolated ectopia lentis	Bangladeshi	Primary	null	null	null	<10
Isolated ectopia lentis	Arab	Primary	null	null	null	<10
Isolated ectopia lentis	Any other White background	Primary	12.4141	9.71059	15.1176	80
Isolated ectopia lentis	Other Black	Primary	null	null	null	<10
Isolated ectopia lentis	Unknown	Primary	11.4726	8.68355	14.2617	65
Isolated ectopia lentis	White and African	Primary	null	null	null	<10
Isolated ectopia lentis	White and Caribbean	Primary	null	null	null	<10
Isolated ectopia lentis	Other Asian	Primary	9.61379	4.57778	14.6498	15
Isolated ectopia lentis	Other Ethnic Group	Primary	8.09757	3.31221	12.8829	10
Isolated ectopia lentis	Chinese	Primary	null	null	null	<10
Isolated ectopia lentis	Indian	Primary	5.97715	2.84613	9.10817	15
Isolated ectopia lentis	Other Mixed	Primary	null	null	null	<10
Isolated encephalocele	Black Caribbean	Primary	101.967	74.2519	129.682	50
Isolated encephalocele	Pakistani	Primary	68.0012	55.5726	80.4299	115
Isolated encephalocele	Other Black	Primary	54.2319	32.0679	76.3958	25
Isolated encephalocele	White and African	Primary	51.8096	24.6701	78.9492	15
Isolated encephalocele	White British	Primary	46.7734	44.5826	48.9642	1750
Isolated encephalocele	Bangladeshi	Primary	44.9715	28.3138	61.6291	30
Isolated encephalocele	Other Mixed	Primary	42.1127	24.9018	59.3237	25
Isolated encephalocele	Black African	Primary	37.0649	27.9122	46.2176	65
Isolated encephalocele	White and Caribbean	Primary	36.3561	14.871	57.8411	10
Isolated encephalocele	Indian	Primary	36.2898	28.5749	44.0047	85
Isolated encephalocele	White and Asian	Primary	33.7299	12.8239	54.6359	10
Isolated encephalocele	Other Asian	Primary	30.2148	21.2869	39.1427	45
Isolated encephalocele	White Irish	Primary	28.7753	11.7702	45.7805	10
Isolated encephalocele	Gypsy or Irish Traveller	Primary	null	null	null	<10
Isolated encephalocele	Unknown	Primary	26.8283	22.5632	31.0934	150
Isolated encephalocele	Arab	Primary	null	null	null	<10
Isolated encephalocele	Any other White background	Primary	23.2956	19.5922	26.9991	150
Isolated encephalocele	Other Ethnic Group	Primary	19.8759	12.3786	27.3731	25
Isolated encephalocele	Chinese	Primary	null	null	null	<10
Isolated facial myokymia	Black Caribbean	Primary	null	null	null	<10
Isolated facial myokymia	White British	Primary	10.6582	9.61243	11.7041	400
Isolated facial myokymia	White Irish	Primary	null	null	null	<10
Isolated facial myokymia	Indian	Primary	8.53878	4.79649	12.2811	20
Isolated facial myokymia	Other Asian	Primary	7.55369	3.08975	12.0176	10
Isolated facial myokymia	Pakistani	Primary	7.09578	3.08096	11.1106	10
Isolated facial myokymia	Black African	Primary	6.47165	2.64715	10.2962	10
Isolated facial myokymia	Arab	Primary	null	null	null	<10
Isolated facial myokymia	Other Mixed	Primary	null	null	null	<10
Isolated facial myokymia	Any other White background	Primary	5.0576	3.33199	6.78322	35
Isolated facial myokymia	Chinese	Primary	null	null	null	<10
Isolated facial myokymia	White and African	Primary	null	null	null	<10
Isolated facial myokymia	White and Asian	Primary	null	null	null	<10
Isolated facial myokymia	White and Caribbean	Primary	null	null	null	<10
Isolated facial myokymia	Unknown	Primary	3.00054	1.57417	4.4269	15
Isolated facial myokymia	Other Ethnic Group	Primary	null	null	null	<10
Isolated facial myokymia	Other Black	Primary	null	null	null	<10
Isolated facial myokymia	Bangladeshi	Primary	null	null	null	<10
Isolated plagiocephaly	White and Asian	Primary	428.37	353.867	502.872	125
Isolated plagiocephaly	White and Caribbean	Primary	416.442	343.727	489.157	125
Isolated plagiocephaly	Other Mixed	Primary	313.099	266.17	360.028	170
Isolated plagiocephaly	White British	Primary	293.329	287.842	298.815	10980
Isolated plagiocephaly	Pakistani	Primary	247.761	224.037	271.485	420
Isolated plagiocephaly	White and African	Primary	214.64	159.4	269.88	60
Isolated plagiocephaly	Unknown	Primary	202.095	190.389	213.801	1145
Isolated plagiocephaly	Other Ethnic Group	Primary	142.812	122.715	162.908	195
Isolated plagiocephaly	Bangladeshi	Primary	128.49	100.333	156.646	80
Isolated plagiocephaly	Other Asian	Primary	128.413	110.007	146.818	185
Isolated plagiocephaly	Arab	Primary	127.35	71.5366	183.164	20
Isolated plagiocephaly	Any other White background	Primary	126.9	118.256	135.544	830
Isolated plagiocephaly	Other Black	Primary	122.611	89.2851	155.937	50
Isolated plagiocephaly	White Irish	Primary	117.717	83.3227	152.112	45
Isolated plagiocephaly	Indian	Primary	97.769	85.1059	110.432	230
Isolated plagiocephaly	Black Caribbean	Primary	86.2796	60.7856	111.774	45
Isolated plagiocephaly	Gypsy or Irish Traveller	Primary	null	null	null	<10
Isolated plagiocephaly	Black African	Primary	57.0682	45.7112	68.4252	95
Isolated plagiocephaly	Chinese	Primary	40.8794	26.7154	55.0434	30
Isolated split hand-split foot malformation	White and Caribbean	Primary	null	null	null	<10
Isolated split hand-split foot malformation	Arab	Primary	null	null	null	<10
Isolated split hand-split foot malformation	Bangladeshi	Primary	null	null	null	<10
Isolated split hand-split foot malformation	White and Asian	Primary	null	null	null	<10
Isolated split hand-split foot malformation	Other Mixed	Primary	null	null	null	<10
Isolated split hand-split foot malformation	Pakistani	Primary	8.27841	3.94191	12.6149	15
Isolated split hand-split foot malformation	Black Caribbean	Primary	null	null	null	<10
Isolated split hand-split foot malformation	Other Black	Primary	null	null	null	<10
Isolated split hand-split foot malformation	White British	Primary	6.41097	5.59987	7.22207	240
Isolated split hand-split foot malformation	Other Asian	Primary	null	null	null	<10
Isolated split hand-split foot malformation	Black African	Primary	null	null	null	<10
Isolated split hand-split foot malformation	White and African	Primary	null	null	null	<10
Isolated split hand-split foot malformation	Unknown	Primary	3.35354	1.8456	4.86148	20
Isolated split hand-split foot malformation	Other Ethnic Group	Primary	null	null	null	<10
Isolated split hand-split foot malformation	White Irish	Primary	null	null	null	<10
Isolated split hand-split foot malformation	Any other White background	Primary	2.60543	1.36689	3.84397	15
Isolated split hand-split foot malformation	Indian	Primary	null	null	null	<10
Isolated split hand-split foot malformation	Chinese	Primary	null	null	null	<10
Isolated thyroid-stimulating hormone deficiency	Gypsy or Irish Traveller	Primary	null	null	null	<10
Isolated thyroid-stimulating hormone deficiency	Other Mixed	Primary	null	null	null	<10
Isolated thyroid-stimulating hormone deficiency	White British	Primary	1.12192	0.782613	1.46123	40
Isolated thyroid-stimulating hormone deficiency	Unknown	Primary	null	null	null	<10
Isolated thyroid-stimulating hormone deficiency	Other Ethnic Group	Primary	null	null	null	<10
Isolated thyroid-stimulating hormone deficiency	Pakistani	Primary	null	null	null	<10
Isolated thyroid-stimulating hormone deficiency	Any other White background	Primary	null	null	null	<10
Jeavons syndrome	Other Black	Primary	null	null	null	<10
Jeavons syndrome	Bangladeshi	Primary	null	null	null	<10
Jeavons syndrome	Indian	Primary	null	null	null	<10
Jeavons syndrome	White British	Primary	0.801372	0.514605	1.08814	30
Jeavons syndrome	Pakistani	Primary	null	null	null	<10
Jeavons syndrome	Unknown	Primary	null	null	null	<10
Jeavons syndrome	Any other White background	Primary	null	null	null	<10
KCNQ2-related epileptic encephalopathy	Other Mixed	Primary	null	null	null	<10
KCNQ2-related epileptic encephalopathy	Bangladeshi	Primary	null	null	null	<10
KCNQ2-related epileptic encephalopathy	Pakistani	Primary	null	null	null	<10
KCNQ2-related epileptic encephalopathy	Unknown	Primary	null	null	null	<10
KCNQ2-related epileptic encephalopathy	Indian	Primary	null	null	null	<10
KCNQ2-related epileptic encephalopathy	White British	Primary	0.320549	0.139181	0.501916	10
KCNQ2-related epileptic encephalopathy	Any other White background	Primary	null	null	null	<10
Kawasaki disease	Other Black	Primary	452.718	388.681	516.755	190
Kawasaki disease	White and Caribbean	Primary	426.357	352.782	499.933	130
Kawasaki disease	Other Mixed	Primary	382.677	330.795	434.558	210
Kawasaki disease	White and Asian	Primary	381.148	310.871	451.424	115
Kawasaki disease	Black Caribbean	Primary	374.532	321.415	427.648	190
Kawasaki disease	Bangladeshi	Primary	364.59	317.161	412.02	225
Kawasaki disease	White and African	Primary	284.953	221.305	348.601	75
Kawasaki disease	Black African	Primary	272.398	247.585	297.21	465
Kawasaki disease	Pakistani	Primary	253.083	229.106	277.06	430
Kawasaki disease	Other Asian	Primary	216.997	193.071	240.923	315
Kawasaki disease	Chinese	Primary	187.79	157.432	218.148	145
Kawasaki disease	Other Ethnic Group	Primary	175.938	153.632	198.244	240
Kawasaki disease	Indian	Primary	150.709	134.987	166.432	355
Kawasaki disease	Unknown	Primary	147.732	137.724	157.741	835
Kawasaki disease	White British	Primary	146.33	142.455	150.206	5480
Kawasaki disease	Arab	Primary	120.983	66.5823	175.383	20
Kawasaki disease	Any other White background	Primary	95.7879	88.2781	103.298	625
Kawasaki disease	Gypsy or Irish Traveller	Primary	null	null	null	<10
Kawasaki disease	White Irish	Primary	62.7825	37.6643	87.9008	25
Kennedy disease	White British	Primary	3.60617	2.99785	4.2145	135
Kennedy disease	White Irish	Primary	null	null	null	<10
Kennedy disease	Chinese	Primary	null	null	null	<10
Kennedy disease	Other Black	Primary	null	null	null	<10
Kennedy disease	Other Ethnic Group	Primary	null	null	null	<10
Kennedy disease	Bangladeshi	Primary	null	null	null	<10
Kennedy disease	Unknown	Primary	null	null	null	<10
Kennedy disease	Pakistani	Primary	null	null	null	<10
Kennedy disease	Any other White background	Primary	null	null	null	<10
Kennedy disease	Other Asian	Primary	null	null	null	<10
Kennedy disease	Indian	Primary	null	null	null	<10
Kleefstra syndrome	Other Mixed	Primary	null	null	null	<10
Kleefstra syndrome	Other Black	Primary	null	null	null	<10
Kleefstra syndrome	White and Caribbean	Primary	null	null	null	<10
Kleefstra syndrome	Pakistani	Primary	null	null	null	<10
Kleefstra syndrome	White British	Primary	3.52604	2.92451	4.12756	130
Kleefstra syndrome	White and Asian	Primary	null	null	null	<10
Kleefstra syndrome	Bangladeshi	Primary	null	null	null	<10
Kleefstra syndrome	Any other White background	Primary	2.75869	1.48424	4.03314	20
Kleefstra syndrome	Black African	Primary	null	null	null	<10
Kleefstra syndrome	Other Ethnic Group	Primary	null	null	null	<10
Kleefstra syndrome	Other Asian	Primary	null	null	null	<10
Kleefstra syndrome	Unknown	Primary	null	null	null	<10
Kleefstra syndrome	Indian	Primary	null	null	null	<10
L1 syndrome	Indian	Primary	null	null	null	<10
L1 syndrome	Any other White background	Primary	null	null	null	<10
L1 syndrome	White British	Primary	null	null	null	<10
Lafora disease	White and Asian	Primary	null	null	null	<10
Lafora disease	Pakistani	Primary	null	null	null	<10
Lafora disease	Other Ethnic Group	Primary	null	null	null	<10
Lafora disease	Other Asian	Primary	null	null	null	<10
Lafora disease	Indian	Primary	null	null	null	<10
Lafora disease	Any other White background	Primary	null	null	null	<10
Lambert-Eaton myasthenic syndrome	White Irish	Primary	null	null	null	<10
Lambert-Eaton myasthenic syndrome	Other Black	Primary	null	null	null	<10
Lambert-Eaton myasthenic syndrome	White British	Primary	5.12878	4.40331	5.85425	190
Lambert-Eaton myasthenic syndrome	Pakistani	Primary	null	null	null	<10
Lambert-Eaton myasthenic syndrome	White and Caribbean	Primary	null	null	null	<10
Lambert-Eaton myasthenic syndrome	Other Ethnic Group	Primary	null	null	null	<10
Lambert-Eaton myasthenic syndrome	Any other White background	Primary	2.45217	1.25061	3.65373	15
Lambert-Eaton myasthenic syndrome	Unknown	Primary	2.29453	1.04721	3.54185	15
Lambert-Eaton myasthenic syndrome	Indian	Primary	null	null	null	<10
Lambert-Eaton myasthenic syndrome	Black Caribbean	Primary	null	null	null	<10
Lambert-Eaton myasthenic syndrome	Other Mixed	Primary	null	null	null	<10
Lambert-Eaton myasthenic syndrome	Other Asian	Primary	null	null	null	<10
Lamellar ichthyosis	Pakistani	Primary	44.9399	34.8362	55.0437	75
Lamellar ichthyosis	Arab	Primary	null	null	null	<10
Lamellar ichthyosis	White and African	Primary	null	null	null	<10
Lamellar ichthyosis	Other Asian	Primary	11.6739	6.12448	17.2233	15
Lamellar ichthyosis	Bangladeshi	Primary	null	null	null	<10
Lamellar ichthyosis	Other Black	Primary	null	null	null	<10
Lamellar ichthyosis	Indian	Primary	6.83102	3.48382	10.1782	15
Lamellar ichthyosis	Black African	Primary	5.88332	2.2368	9.52984	10
Lamellar ichthyosis	Black Caribbean	Primary	null	null	null	<10
Lamellar ichthyosis	White and Asian	Primary	null	null	null	<10
Lamellar ichthyosis	White and Caribbean	Primary	null	null	null	<10
Lamellar ichthyosis	White British	Primary	3.09864	2.53474	3.66253	115
Lamellar ichthyosis	Unknown	Primary	3.00054	1.57417	4.4269	15
Lamellar ichthyosis	Any other White background	Primary	2.29891	1.1355	3.46232	15
Lamellar ichthyosis	Other Ethnic Group	Primary	null	null	null	<10
Lamellar ichthyosis	Other Mixed	Primary	null	null	null	<10
Lamellar ichthyosis	Chinese	Primary	null	null	null	<10
Landau-Kleffner syndrome	Bangladeshi	Primary	null	null	null	<10
Landau-Kleffner syndrome	White and African	Primary	null	null	null	<10
Landau-Kleffner syndrome	White British	Primary	7.55961	6.67884	8.44038	285
Landau-Kleffner syndrome	Other Mixed	Primary	null	null	null	<10
Landau-Kleffner syndrome	White and Asian	Primary	null	null	null	<10
Landau-Kleffner syndrome	Arab	Primary	null	null	null	<10
Landau-Kleffner syndrome	Pakistani	Primary	null	null	null	<10
Landau-Kleffner syndrome	Black African	Primary	null	null	null	<10
Landau-Kleffner syndrome	Other Black	Primary	null	null	null	<10
Landau-Kleffner syndrome	Unknown	Primary	4.41255	2.68283	6.14227	25
Landau-Kleffner syndrome	Indian	Primary	4.26939	1.62319	6.91559	10
Landau-Kleffner syndrome	Black Caribbean	Primary	null	null	null	<10
Landau-Kleffner syndrome	Other Asian	Primary	null	null	null	<10
Landau-Kleffner syndrome	White and Caribbean	Primary	null	null	null	<10
Landau-Kleffner syndrome	Any other White background	Primary	3.21847	1.84191	4.59504	20
Landau-Kleffner syndrome	Other Ethnic Group	Primary	null	null	null	<10
Laryngocele	Other Black	Primary	28.2949	12.2855	44.3042	10
Laryngocele	Black Caribbean	Primary	null	null	null	<10
Laryngocele	White British	Primary	16.161	14.8732	17.4488	605
Laryngocele	Unknown	Primary	10.7666	8.06472	13.4685	60
Laryngocele	White and Caribbean	Primary	null	null	null	<10
Laryngocele	Black African	Primary	8.82498	4.35893	13.291	15
Laryngocele	Any other White background	Primary	8.5826	6.33468	10.8305	55
Laryngocele	Other Ethnic Group	Primary	8.09757	3.31221	12.8829	10
Laryngocele	White and African	Primary	null	null	null	<10
Laryngocele	White and Asian	Primary	null	null	null	<10
Laryngocele	Arab	Primary	null	null	null	<10
Laryngocele	Bangladeshi	Primary	null	null	null	<10
Laryngocele	Other Asian	Primary	null	null	null	<10
Laryngocele	Pakistani	Primary	null	null	null	<10
Laryngocele	Other Mixed	Primary	null	null	null	<10
Laryngocele	Indian	Primary	null	null	null	<10
Laryngocele	White Irish	Primary	null	null	null	<10
Laryngocele	Chinese	Primary	null	null	null	<10
Late infantile neuronal ceroid lipofuscinosis	Gypsy or Irish Traveller	Primary	null	null	null	<10
Late infantile neuronal ceroid lipofuscinosis	Arab	Primary	null	null	null	<10
Late infantile neuronal ceroid lipofuscinosis	Other Black	Primary	null	null	null	<10
Late infantile neuronal ceroid lipofuscinosis	Bangladeshi	Primary	null	null	null	<10
Late infantile neuronal ceroid lipofuscinosis	Other Ethnic Group	Primary	null	null	null	<10
Late infantile neuronal ceroid lipofuscinosis	Unknown	Primary	null	null	null	<10
Late infantile neuronal ceroid lipofuscinosis	Pakistani	Primary	null	null	null	<10
Late infantile neuronal ceroid lipofuscinosis	Any other White background	Primary	null	null	null	<10
Late infantile neuronal ceroid lipofuscinosis	White British	Primary	0.267124	0.101559	0.432689	10
Laurence-Moon syndrome	White Irish	Primary	null	null	null	<10
Laurence-Moon syndrome	Pakistani	Primary	null	null	null	<10
Laurence-Moon syndrome	Indian	Primary	null	null	null	<10
Laurence-Moon syndrome	White British	Primary	null	null	null	<10
Legg-Calv√©-Perthes disease	White British	Primary	349.558	343.569	355.548	13085
Legg-Calv√©-Perthes disease	Unknown	Primary	245.691	232.784	258.598	1390
Legg-Calv√©-Perthes disease	White Irish	Primary	201.427	156.436	246.419	75
Legg-Calv√©-Perthes disease	Any other White background	Primary	129.045	120.329	137.762	840
Legg-Calv√©-Perthes disease	Gypsy or Irish Traveller	Primary	null	null	null	<10
Legg-Calv√©-Perthes disease	Other Mixed	Primary	117.183	88.4734	145.893	65
Legg-Calv√©-Perthes disease	White and Caribbean	Primary	109.068	71.855	146.281	35
Legg-Calv√©-Perthes disease	White and Asian	Primary	104.563	67.7538	141.371	30
Legg-Calv√©-Perthes disease	Pakistani	Primary	91.0625	76.68	105.445	155
Legg-Calv√©-Perthes disease	Other Ethnic Group	Primary	86.8649	71.1916	102.538	120
Legg-Calv√©-Perthes disease	White and African	Primary	81.4151	47.3939	115.436	20
Legg-Calv√©-Perthes disease	Black Caribbean	Primary	70.5924	47.5322	93.6526	35
Legg-Calv√©-Perthes disease	Other Black	Primary	68.3793	43.4918	93.2668	30
Legg-Calv√©-Perthes disease	Arab	Primary	null	null	null	<10
Legg-Calv√©-Perthes disease	Black African	Primary	47.0666	36.7527	57.3805	80
Legg-Calv√©-Perthes disease	Bangladeshi	Primary	46.5776	29.6251	63.5301	30
Legg-Calv√©-Perthes disease	Other Asian	Primary	37.7685	27.7868	47.7502	55
Legg-Calv√©-Perthes disease	Indian	Primary	31.5935	24.3951	38.7919	75
Legg-Calv√©-Perthes disease	Chinese	Primary	null	null	null	<10
Lennox-Gastaut syndrome	White and Caribbean	Primary	49.5765	24.4873	74.6656	15
Lennox-Gastaut syndrome	Arab	Primary	null	null	null	<10
Lennox-Gastaut syndrome	White and African	Primary	null	null	null	<10
Lennox-Gastaut syndrome	White British	Primary	26.5788	24.9273	28.2303	995
Lennox-Gastaut syndrome	Other Mixed	Primary	25.6338	12.206	39.0617	15
Lennox-Gastaut syndrome	Pakistani	Primary	20.1047	13.3468	26.8627	35
Lennox-Gastaut syndrome	White Irish	Primary	null	null	null	<10
Lennox-Gastaut syndrome	Black Caribbean	Primary	null	null	null	<10
Lennox-Gastaut syndrome	Black African	Primary	16.4733	10.3715	22.5751	30
Lennox-Gastaut syndrome	Unknown	Primary	16.4147	13.0785	19.7509	95
Lennox-Gastaut syndrome	Bangladeshi	Primary	null	null	null	<10
Lennox-Gastaut syndrome	Gypsy or Irish Traveller	Primary	null	null	null	<10
Lennox-Gastaut syndrome	Any other White background	Primary	13.3337	10.5318	16.1355	85
Lennox-Gastaut syndrome	Other Asian	Primary	13.0473	7.18051	18.9141	20
Lennox-Gastaut syndrome	Other Ethnic Group	Primary	10.306	4.90739	15.7046	15
Lennox-Gastaut syndrome	Indian	Primary	10.2465	6.14707	14.346	25
Lennox-Gastaut syndrome	White and Asian	Primary	null	null	null	<10
Lennox-Gastaut syndrome	Other Black	Primary	null	null	null	<10
Lennox-Gastaut syndrome	Chinese	Primary	null	null	null	<10
Leprechaunism	Pakistani	Primary	null	null	null	<10
Leprechaunism	Indian	Primary	null	null	null	<10
Leprechaunism	Any other White background	Primary	null	null	null	<10
Leprechaunism	White British	Primary	null	null	null	<10
Leukocyte adhesion deficiency	Pakistani	Primary	null	null	null	<10
Leukocyte adhesion deficiency	Any other White background	Primary	null	null	null	<10
Leukocyte adhesion deficiency	White British	Primary	null	null	null	<10
Levocardia	White and Asian	Primary	70.8328	40.5371	101.128	20
Levocardia	White and Caribbean	Primary	59.4917	32.008	86.9755	20
Levocardia	Other Black	Primary	54.2319	32.0679	76.3958	25
Levocardia	Pakistani	Primary	46.7139	36.4127	57.0151	80
Levocardia	White and African	Primary	44.4083	19.2819	69.5346	10
Levocardia	Black Caribbean	Primary	43.1398	25.1128	61.1668	20
Levocardia	Bangladeshi	Primary	40.1531	24.4131	55.8931	25
Levocardia	Black African	Primary	37.6533	28.4282	46.8783	65
Levocardia	Other Mixed	Primary	36.6198	20.5705	52.6691	20
Levocardia	Other Asian	Primary	30.9015	21.8727	39.9303	45
Levocardia	Other Ethnic Group	Primary	29.4457	20.3204	38.571	40
Levocardia	Gypsy or Irish Traveller	Primary	null	null	null	<10
Levocardia	Indian	Primary	27.3241	20.6297	34.0185	65
Levocardia	White British	Primary	26.285	24.6426	27.9273	985
Levocardia	Unknown	Primary	25.0633	20.9409	29.1857	140
Levocardia	White Irish	Primary	null	null	null	<10
Levocardia	Any other White background	Primary	17.1652	13.9862	20.3442	110
Levocardia	Chinese	Primary	null	null	null	<10
Levocardia	Arab	Primary	null	null	null	<10
Lichen planopilaris	Black Caribbean	Primary	103.928	75.9476	131.908	55
Lichen planopilaris	Other Black	Primary	56.5898	33.9491	79.2304	25
Lichen planopilaris	White Irish	Primary	44.471	23.3308	65.6111	15
Lichen planopilaris	Indian	Primary	37.5706	29.7207	45.4205	90
Lichen planopilaris	Black African	Primary	37.0649	27.9122	46.2176	65
Lichen planopilaris	White British	Primary	32.696	30.8642	34.5277	1225
Lichen planopilaris	White and African	Primary	null	null	null	<10
Lichen planopilaris	Other Ethnic Group	Primary	26.5011	17.8441	35.1582	35
Lichen planopilaris	White and Caribbean	Primary	null	null	null	<10
Lichen planopilaris	Other Asian	Primary	26.0946	17.7977	34.3915	40
Lichen planopilaris	Bangladeshi	Primary	25.698	13.106	38.29	15
Lichen planopilaris	Arab	Primary	null	null	null	<10
Lichen planopilaris	Pakistani	Primary	24.8352	17.3242	32.3463	40
Lichen planopilaris	Any other White background	Primary	20.9967	17.4807	24.5127	135
Lichen planopilaris	Other Mixed	Primary	20.1409	8.23838	32.0434	10
Lichen planopilaris	White and Asian	Primary	null	null	null	<10
Lichen planopilaris	Unknown	Primary	12.0021	9.14941	14.8549	70
Lichen planopilaris	Chinese	Primary	null	null	null	<10
Lissencephaly due to LIS1 mutation	White British	Primary	null	null	null	<10
Livedoid vasculopathy	Other Black	Primary	null	null	null	<10
Livedoid vasculopathy	Chinese	Primary	null	null	null	<10
Livedoid vasculopathy	White British	Primary	9.9103	8.90184	10.9188	370
Livedoid vasculopathy	Black Caribbean	Primary	null	null	null	<10
Livedoid vasculopathy	Pakistani	Primary	7.09578	3.08096	11.1106	10
Livedoid vasculopathy	White and Asian	Primary	null	null	null	<10
Livedoid vasculopathy	White and Caribbean	Primary	null	null	null	<10
Livedoid vasculopathy	Any other White background	Primary	6.43695	4.49019	8.3837	40
Livedoid vasculopathy	Indian	Primary	6.40408	3.16317	9.645	15
Livedoid vasculopathy	Arab	Primary	null	null	null	<10
Livedoid vasculopathy	Other Ethnic Group	Primary	null	null	null	<10
Livedoid vasculopathy	Bangladeshi	Primary	null	null	null	<10
Livedoid vasculopathy	Other Asian	Primary	null	null	null	<10
Livedoid vasculopathy	Unknown	Primary	4.76556	2.96798	6.56314	25
Livedoid vasculopathy	White and African	Primary	null	null	null	<10
Livedoid vasculopathy	Black African	Primary	null	null	null	<10
Localized scleroderma	White Irish	Primary	125.565	90.0425	161.088	50
Localized scleroderma	White British	Primary	116.519	113.062	119.977	4360
Localized scleroderma	Black Caribbean	Primary	113.732	84.462	143.002	60
Localized scleroderma	Other Black	Primary	70.7372	45.4242	96.0502	30
Localized scleroderma	White and Caribbean	Primary	66.1019	37.1315	95.0724	20
Localized scleroderma	Pakistani	Primary	65.636	53.4254	77.8465	110
Localized scleroderma	Indian	Primary	63.6139	53.3995	73.8284	150
Localized scleroderma	Other Asian	Primary	61.803	49.0343	74.5716	90
Localized scleroderma	Any other White background	Primary	60.9977	55.005	66.9905	400
Localized scleroderma	Unknown	Primary	57.5397	51.2935	63.7859	325
Localized scleroderma	White and Asian	Primary	57.3408	30.0827	84.5989	15
Localized scleroderma	Other Mixed	Primary	56.7607	36.7794	76.7419	30
Localized scleroderma	White and African	Primary	51.8096	24.6701	78.9492	15
Localized scleroderma	Arab	Primary	null	null	null	<10
Localized scleroderma	Other Ethnic Group	Primary	49.3216	37.5114	61.1317	65
Localized scleroderma	Black African	Primary	44.1249	34.1385	54.1113	75
Localized scleroderma	Bangladeshi	Primary	38.547	23.125	53.969	25
Localized scleroderma	Chinese	Primary	19.1622	9.4648	28.8597	15
Localized scleroderma	Gypsy or Irish Traveller	Primary	null	null	null	<10
Lujan-Fryns syndrome	Black Caribbean	Primary	null	null	null	<10
Lujan-Fryns syndrome	Other Mixed	Primary	null	null	null	<10
Lujan-Fryns syndrome	Pakistani	Primary	null	null	null	<10
Lujan-Fryns syndrome	Unknown	Primary	null	null	null	<10
Lujan-Fryns syndrome	White British	Primary	1.22877	0.873672	1.58387	45
Lujan-Fryns syndrome	Any other White background	Primary	null	null	null	<10
MOMO syndrome	Pakistani	Primary	null	null	null	<10
MOMO syndrome	Unknown	Primary	null	null	null	<10
Macrocephaly-developmental delay syndrome	White and Asian	Primary	null	null	null	<10
Macrocephaly-developmental delay syndrome	White Irish	Primary	null	null	null	<10
Macrocephaly-developmental delay syndrome	Other Mixed	Primary	null	null	null	<10
Macrocephaly-developmental delay syndrome	Pakistani	Primary	null	null	null	<10
Macrocephaly-developmental delay syndrome	Other Asian	Primary	null	null	null	<10
Macrocephaly-developmental delay syndrome	White British	Primary	0.400686	0.197911	0.603461	15
Macrocephaly-developmental delay syndrome	Unknown	Primary	null	null	null	<10
Macrocephaly-developmental delay syndrome	Any other White background	Primary	null	null	null	<10
Malan overgrowth syndrome	White and Caribbean	Primary	null	null	null	<10
Malan overgrowth syndrome	Pakistani	Primary	null	null	null	<10
Malan overgrowth syndrome	Any other White background	Primary	null	null	null	<10
Malan overgrowth syndrome	White British	Primary	null	null	null	<10
Male hypergonadotropic hypogonadism-intellectual disability-skeletal anomalies syndrome	Other Asian	Primary	null	null	null	<10
Male hypergonadotropic hypogonadism-intellectual disability-skeletal anomalies syndrome	Indian	Primary	null	null	null	<10
Male hypergonadotropic hypogonadism-intellectual disability-skeletal anomalies syndrome	White British	Primary	null	null	null	<10
Malignant hyperthermia of anesthesia	White British	Primary	16.8021	15.489	18.1152	630
Malignant hyperthermia of anesthesia	White Irish	Primary	null	null	null	<10
Malignant hyperthermia of anesthesia	Gypsy or Irish Traveller	Primary	null	null	null	<10
Malignant hyperthermia of anesthesia	Black Caribbean	Primary	null	null	null	<10
Malignant hyperthermia of anesthesia	White and Asian	Primary	null	null	null	<10
Malignant hyperthermia of anesthesia	Pakistani	Primary	10.0524	5.27377	14.8309	15
Malignant hyperthermia of anesthesia	Other Mixed	Primary	null	null	null	<10
Malignant hyperthermia of anesthesia	Unknown	Primary	9.00161	6.53107	11.4721	50
Malignant hyperthermia of anesthesia	Any other White background	Primary	6.43695	4.49019	8.3837	40
Malignant hyperthermia of anesthesia	Other Asian	Primary	null	null	null	<10
Malignant hyperthermia of anesthesia	White and African	Primary	null	null	null	<10
Malignant hyperthermia of anesthesia	Other Ethnic Group	Primary	null	null	null	<10
Malignant hyperthermia of anesthesia	White and Caribbean	Primary	null	null	null	<10
Malignant hyperthermia of anesthesia	Bangladeshi	Primary	null	null	null	<10
Malignant hyperthermia of anesthesia	Black African	Primary	null	null	null	<10
Malignant hyperthermia of anesthesia	Indian	Primary	null	null	null	<10
Malignant hyperthermia of anesthesia	Other Black	Primary	null	null	null	<10
Malignant hyperthermia of anesthesia	Chinese	Primary	null	null	null	<10
Maple syrup urine disease	Gypsy or Irish Traveller	Primary	null	null	null	<10
Maple syrup urine disease	Pakistani	Primary	23.6526	16.3226	30.9826	40
Maple syrup urine disease	Bangladeshi	Primary	16.0612	6.10638	26.0161	10
Maple syrup urine disease	Other Asian	Primary	8.92709	4.07427	13.7799	15
Maple syrup urine disease	Other Ethnic Group	Primary	8.09757	3.31221	12.8829	10
Maple syrup urine disease	Arab	Primary	null	null	null	<10
Maple syrup urine disease	Indian	Primary	5.97715	2.84613	9.10817	15
Maple syrup urine disease	White and African	Primary	null	null	null	<10
Maple syrup urine disease	Other Mixed	Primary	null	null	null	<10
Maple syrup urine disease	White and Caribbean	Primary	null	null	null	<10
Maple syrup urine disease	Unknown	Primary	2.47103	1.17663	3.76543	15
Maple syrup urine disease	Other Black	Primary	null	null	null	<10
Maple syrup urine disease	Any other White background	Primary	2.14565	1.02169	3.26961	15
Maple syrup urine disease	White British	Primary	1.92329	1.47903	2.36755	70
Maple syrup urine disease	Chinese	Primary	null	null	null	<10
Marchiafava-Bignami disease	White Irish	Primary	null	null	null	<10
Marchiafava-Bignami disease	Gypsy or Irish Traveller	Primary	null	null	null	<10
Marchiafava-Bignami disease	Other Mixed	Primary	null	null	null	<10
Marchiafava-Bignami disease	Black Caribbean	Primary	null	null	null	<10
Marchiafava-Bignami disease	Black African	Primary	6.47165	2.64715	10.2962	10
Marchiafava-Bignami disease	White British	Primary	6.41097	5.59987	7.22207	240
Marchiafava-Bignami disease	Arab	Primary	null	null	null	<10
Marchiafava-Bignami disease	Pakistani	Primary	null	null	null	<10
Marchiafava-Bignami disease	Other Black	Primary	null	null	null	<10
Marchiafava-Bignami disease	Unknown	Primary	3.70654	2.12123	5.29186	20
Marchiafava-Bignami disease	White and African	Primary	null	null	null	<10
Marchiafava-Bignami disease	Other Ethnic Group	Primary	null	null	null	<10
Marchiafava-Bignami disease	White and Caribbean	Primary	null	null	null	<10
Marchiafava-Bignami disease	Any other White background	Primary	3.21847	1.84191	4.59504	20
Marchiafava-Bignami disease	Other Asian	Primary	null	null	null	<10
Marchiafava-Bignami disease	Indian	Primary	null	null	null	<10
Marchiafava-Bignami disease	Bangladeshi	Primary	null	null	null	<10
Marchiafava-Bignami disease	Chinese	Primary	null	null	null	<10
Medium chain acyl-CoA dehydrogenase deficiency	Pakistani	Primary	315.171	288.414	341.928	535
Medium chain acyl-CoA dehydrogenase deficiency	Gypsy or Irish Traveller	Primary	null	null	null	<10
Medium chain acyl-CoA dehydrogenase deficiency	White and Caribbean	Primary	82.6274	50.2375	115.017	25
Medium chain acyl-CoA dehydrogenase deficiency	Other Mixed	Primary	76.9015	53.6438	100.159	40
Medium chain acyl-CoA dehydrogenase deficiency	White British	Primary	70.6276	67.9354	73.3197	2645
Medium chain acyl-CoA dehydrogenase deficiency	Unknown	Primary	69.1888	62.3395	76.0382	390
Medium chain acyl-CoA dehydrogenase deficiency	White and Asian	Primary	67.4598	37.8942	97.0253	20
Medium chain acyl-CoA dehydrogenase deficiency	Any other White background	Primary	65.289	59.089	71.489	425
Medium chain acyl-CoA dehydrogenase deficiency	White and African	Primary	51.8096	24.6701	78.9492	15
Medium chain acyl-CoA dehydrogenase deficiency	Other Asian	Primary	48.069	36.8081	59.3298	70
Medium chain acyl-CoA dehydrogenase deficiency	Other Black	Primary	47.1581	26.4902	67.8261	20
Medium chain acyl-CoA dehydrogenase deficiency	Bangladeshi	Primary	46.5776	29.6251	63.5301	30
Medium chain acyl-CoA dehydrogenase deficiency	Black African	Primary	34.7116	25.8542	43.569	60
Medium chain acyl-CoA dehydrogenase deficiency	Other Ethnic Group	Primary	28.7096	19.699	37.7201	40
Medium chain acyl-CoA dehydrogenase deficiency	White Irish	Primary	null	null	null	<10
Medium chain acyl-CoA dehydrogenase deficiency	Indian	Primary	12.8082	8.22483	17.3915	30
Medium chain acyl-CoA dehydrogenase deficiency	Arab	Primary	null	null	null	<10
Medium chain acyl-CoA dehydrogenase deficiency	Chinese	Primary	null	null	null	<10
Medium chain acyl-CoA dehydrogenase deficiency	Black Caribbean	Primary	null	null	null	<10
Megalencephaly	Arab	Primary	null	null	null	<10
Megalencephaly	Other Mixed	Primary	null	null	null	<10
Megalencephaly	Gypsy or Irish Traveller	Primary	null	null	null	<10
Megalencephaly	Pakistani	Primary	13.6002	8.04198	19.1585	25
Megalencephaly	White and Asian	Primary	null	null	null	<10
Megalencephaly	Other Black	Primary	null	null	null	<10
Megalencephaly	White and Caribbean	Primary	null	null	null	<10
Megalencephaly	Other Asian	Primary	9.61379	4.57778	14.6498	15
Megalencephaly	White British	Primary	9.02879	8.06623	9.99135	340
Megalencephaly	Black Caribbean	Primary	null	null	null	<10
Megalencephaly	Unknown	Primary	7.06008	4.87214	9.24803	40
Megalencephaly	Black African	Primary	7.05999	3.06542	11.0545	10
Megalencephaly	Bangladeshi	Primary	null	null	null	<10
Megalencephaly	White Irish	Primary	null	null	null	<10
Megalencephaly	Other Ethnic Group	Primary	null	null	null	<10
Megalencephaly	Any other White background	Primary	4.75108	3.07857	6.42359	30
Megalencephaly	Indian	Primary	4.26939	1.62319	6.91559	10
Megalencephaly	White and African	Primary	null	null	null	<10
Megalencephaly	Chinese	Primary	null	null	null	<10
Melkersson-Rosenthal syndrome	White Irish	Primary	null	null	null	<10
Melkersson-Rosenthal syndrome	White British	Primary	3.68631	3.07126	4.30136	140
Melkersson-Rosenthal syndrome	Other Mixed	Primary	null	null	null	<10
Melkersson-Rosenthal syndrome	Bangladeshi	Primary	null	null	null	<10
Melkersson-Rosenthal syndrome	Other Black	Primary	null	null	null	<10
Melkersson-Rosenthal syndrome	Any other White background	Primary	2.14565	1.02169	3.26961	15
Melkersson-Rosenthal syndrome	Other Asian	Primary	null	null	null	<10
Melkersson-Rosenthal syndrome	Pakistani	Primary	null	null	null	<10
Melkersson-Rosenthal syndrome	Black African	Primary	null	null	null	<10
Melkersson-Rosenthal syndrome	Unknown	Primary	null	null	null	<10
Melkersson-Rosenthal syndrome	Indian	Primary	null	null	null	<10
Melkersson-Rosenthal syndrome	Other Ethnic Group	Primary	null	null	null	<10
Mesial temporal lobe epilepsy with hippocampal sclerosis	Black Caribbean	Primary	null	null	null	<10
Mesial temporal lobe epilepsy with hippocampal sclerosis	Black African	Primary	null	null	null	<10
Mesial temporal lobe epilepsy with hippocampal sclerosis	White British	Primary	2.3774	1.88347	2.87133	90
Mesial temporal lobe epilepsy with hippocampal sclerosis	Pakistani	Primary	null	null	null	<10
Mesial temporal lobe epilepsy with hippocampal sclerosis	Other Black	Primary	null	null	null	<10
Mesial temporal lobe epilepsy with hippocampal sclerosis	Other Asian	Primary	null	null	null	<10
Mesial temporal lobe epilepsy with hippocampal sclerosis	Other Mixed	Primary	null	null	null	<10
Mesial temporal lobe epilepsy with hippocampal sclerosis	Other Ethnic Group	Primary	null	null	null	<10
Mesial temporal lobe epilepsy with hippocampal sclerosis	Any other White background	Primary	null	null	null	<10
Mesial temporal lobe epilepsy with hippocampal sclerosis	Unknown	Primary	null	null	null	<10
Mesial temporal lobe epilepsy with hippocampal sclerosis	Indian	Primary	null	null	null	<10
Mesocardia	Bangladeshi	Primary	16.0612	6.10638	26.0161	10
Mesocardia	White and Asian	Primary	null	null	null	<10
Mesocardia	Pakistani	Primary	10.0524	5.27377	14.8309	15
Mesocardia	Other Ethnic Group	Primary	8.09757	3.31221	12.8829	10
Mesocardia	White and Caribbean	Primary	null	null	null	<10
Mesocardia	Black African	Primary	6.47165	2.64715	10.2962	10
Mesocardia	Arab	Primary	null	null	null	<10
Mesocardia	White British	Primary	6.14385	5.34983	6.93787	230
Mesocardia	Indian	Primary	5.97715	2.84613	9.10817	15
Mesocardia	Other Mixed	Primary	null	null	null	<10
Mesocardia	White Irish	Primary	null	null	null	<10
Mesocardia	Other Black	Primary	null	null	null	<10
Mesocardia	Unknown	Primary	4.23605	2.54128	5.93082	25
Mesocardia	White and African	Primary	null	null	null	<10
Mesocardia	Any other White background	Primary	3.21847	1.84191	4.59504	20
Mesocardia	Chinese	Primary	null	null	null	<10
Mesocardia	Other Asian	Primary	null	null	null	<10
Mesocardia	Black Caribbean	Primary	null	null	null	<10
Microcephaly-glomerulonephritis-marfanoid habitus syndrome	White and African	Primary	null	null	null	<10
Microcephaly-glomerulonephritis-marfanoid habitus syndrome	White Irish	Primary	null	null	null	<10
Microcephaly-glomerulonephritis-marfanoid habitus syndrome	Other Ethnic Group	Primary	null	null	null	<10
Microcephaly-glomerulonephritis-marfanoid habitus syndrome	Pakistani	Primary	null	null	null	<10
Microcephaly-glomerulonephritis-marfanoid habitus syndrome	Unknown	Primary	null	null	null	<10
Microcephaly-glomerulonephritis-marfanoid habitus syndrome	White British	Primary	0.347261	0.158488	0.536034	15
Microcephaly-seizures-intellectual disability-heart disease syndrome	Other Ethnic Group	Primary	null	null	null	<10
Mitochondrial DNA-related progressive external ophthalmoplegia	White British	Primary	13.3829	12.211	14.5548	500
Mitochondrial DNA-related progressive external ophthalmoplegia	White Irish	Primary	null	null	null	<10
Mitochondrial DNA-related progressive external ophthalmoplegia	Black Caribbean	Primary	null	null	null	<10
Mitochondrial DNA-related progressive external ophthalmoplegia	Bangladeshi	Primary	null	null	null	<10
Mitochondrial DNA-related progressive external ophthalmoplegia	Pakistani	Primary	8.86973	4.38102	13.3584	15
Mitochondrial DNA-related progressive external ophthalmoplegia	Other Ethnic Group	Primary	8.83371	3.83557	13.8319	10
Mitochondrial DNA-related progressive external ophthalmoplegia	Indian	Primary	8.53878	4.79649	12.2811	20
Mitochondrial DNA-related progressive external ophthalmoplegia	Other Asian	Primary	6.867	2.61079	11.1232	10
Mitochondrial DNA-related progressive external ophthalmoplegia	Any other White background	Primary	6.43695	4.49019	8.3837	40
Mitochondrial DNA-related progressive external ophthalmoplegia	Other Mixed	Primary	null	null	null	<10
Mitochondrial DNA-related progressive external ophthalmoplegia	Black African	Primary	null	null	null	<10
Mitochondrial DNA-related progressive external ophthalmoplegia	Unknown	Primary	4.94206	3.11149	6.77262	30
Mitochondrial DNA-related progressive external ophthalmoplegia	White and Asian	Primary	null	null	null	<10
Mitochondrial DNA-related progressive external ophthalmoplegia	White and Caribbean	Primary	null	null	null	<10
Mitochondrial DNA-related progressive external ophthalmoplegia	Chinese	Primary	null	null	null	<10
Mitral atresia	White and African	Primary	null	null	null	<10
Mitral atresia	Pakistani	Primary	null	null	null	<10
Mitral atresia	Other Asian	Primary	null	null	null	<10
Mitral atresia	White and Asian	Primary	null	null	null	<10
Mitral atresia	White and Caribbean	Primary	null	null	null	<10
Mitral atresia	Bangladeshi	Primary	null	null	null	<10
Mitral atresia	Other Ethnic Group	Primary	null	null	null	<10
Mitral atresia	White British	Primary	1.09521	0.759964	1.43045	40
Mitral atresia	Unknown	Primary	null	null	null	<10
Mitral atresia	Any other White background	Primary	null	null	null	<10
Mitral atresia	Black African	Primary	null	null	null	<10
Mitral atresia	Indian	Primary	null	null	null	<10
Miyoshi myopathy	Black Caribbean	Primary	null	null	null	<10
Miyoshi myopathy	White British	Primary	2.40412	1.90742	2.90081	90
Miyoshi myopathy	Other Black	Primary	null	null	null	<10
Miyoshi myopathy	Bangladeshi	Primary	null	null	null	<10
Miyoshi myopathy	Indian	Primary	null	null	null	<10
Miyoshi myopathy	Pakistani	Primary	null	null	null	<10
Miyoshi myopathy	Unknown	Primary	null	null	null	<10
Miyoshi myopathy	Other Ethnic Group	Primary	null	null	null	<10
Miyoshi myopathy	Other Asian	Primary	null	null	null	<10
Miyoshi myopathy	Any other White background	Primary	null	null	null	<10
Monosomy 5p	White and Asian	Primary	null	null	null	<10
Monosomy 5p	White and African	Primary	null	null	null	<10
Monosomy 5p	Bangladeshi	Primary	null	null	null	<10
Monosomy 5p	Other Ethnic Group	Primary	13.9867	7.69752	20.2759	20
Monosomy 5p	White and Caribbean	Primary	null	null	null	<10
Monosomy 5p	Arab	Primary	null	null	null	<10
Monosomy 5p	Black African	Primary	10.59	5.69766	15.4823	20
Monosomy 5p	White British	Primary	10.311	9.28235	11.3396	385
Monosomy 5p	Pakistani	Primary	9.46104	4.82513	14.0969	15
Monosomy 5p	Other Black	Primary	null	null	null	<10
Monosomy 5p	Indian	Primary	8.53878	4.79649	12.2811	20
Monosomy 5p	Black Caribbean	Primary	null	null	null	<10
Monosomy 5p	Other Mixed	Primary	null	null	null	<10
Monosomy 5p	Unknown	Primary	7.06008	4.87214	9.24803	40
Monosomy 5p	Chinese	Primary	null	null	null	<10
Monosomy 5p	White Irish	Primary	null	null	null	<10
Monosomy 5p	Any other White background	Primary	5.21086	3.4593	6.96243	35
Monosomy 5p	Other Asian	Primary	null	null	null	<10
Monosomy 9p	White British	Primary	null	null	null	<10
Monosomy 9p	Any other White background	Primary	null	null	null	<10
Moyamoya disease	Other Black	Primary	73.0951	47.3637	98.8265	30
Moyamoya disease	Bangladeshi	Primary	57.8205	38.9324	76.7085	35
Moyamoya disease	Black Caribbean	Primary	50.9834	31.386	70.5808	25
Moyamoya disease	Black African	Primary	50.5966	39.9029	61.2903	85
Moyamoya disease	White and African	Primary	37.0069	14.0698	59.944	10
Moyamoya disease	White and Caribbean	Primary	36.3561	14.871	57.8411	10
Moyamoya disease	Pakistani	Primary	24.2439	16.8228	31.665	40
Moyamoya disease	Other Mixed	Primary	21.9719	9.54011	34.4036	10
Moyamoya disease	Chinese	Primary	20.4397	10.4243	30.4552	15
Moyamoya disease	Other Asian	Primary	19.9143	12.6662	27.1623	30
Moyamoya disease	Arab	Primary	null	null	null	<10
Moyamoya disease	White and Asian	Primary	null	null	null	<10
Moyamoya disease	Other Ethnic Group	Primary	14.7229	8.27028	21.1754	20
Moyamoya disease	Indian	Primary	14.5159	9.63658	19.3953	35
Moyamoya disease	White British	Primary	12.9555	11.8025	14.1085	485
Moyamoya disease	Unknown	Primary	9.00161	6.53107	11.4721	50
Moyamoya disease	Any other White background	Primary	7.96955	5.8034	10.1357	50
Moyamoya disease	White Irish	Primary	null	null	null	<10
Multiple congenital anomalies-hypotonia-seizures syndrome	Bangladeshi	Primary	null	null	null	<10
Multiple congenital anomalies-hypotonia-seizures syndrome	White British	Primary	null	null	null	<10
Multiple system atrophy	White Irish	Primary	28.7753	11.7702	45.7805	10
Multiple system atrophy	White British	Primary	23.1864	21.6438	24.7289	870
Multiple system atrophy	Black Caribbean	Primary	null	null	null	<10
Multiple system atrophy	Arab	Primary	null	null	null	<10
Multiple system atrophy	Other Black	Primary	null	null	null	<10
Multiple system atrophy	Any other White background	Primary	10.2685	7.80966	12.7273	65
Multiple system atrophy	Pakistani	Primary	8.86973	4.38102	13.3584	15
Multiple system atrophy	Other Asian	Primary	8.24039	3.57795	12.9028	10
Multiple system atrophy	Unknown	Primary	8.1191	5.77279	10.4654	45
Multiple system atrophy	Other Ethnic Group	Primary	8.09757	3.31221	12.8829	10
Multiple system atrophy	White and African	Primary	null	null	null	<10
Multiple system atrophy	Indian	Primary	6.83102	3.48382	10.1782	15
Multiple system atrophy	Other Mixed	Primary	null	null	null	<10
Multiple system atrophy	Black African	Primary	null	null	null	<10
Multiple system atrophy	Chinese	Primary	null	null	null	<10
Multiple system atrophy	Bangladeshi	Primary	null	null	null	<10
Multiple system atrophy	White and Asian	Primary	null	null	null	<10
Multiple system atrophy	White and Caribbean	Primary	null	null	null	<10
Myasthenia gravis	Black Caribbean	Primary	615.722	547.618	683.827	315
Myasthenia gravis	White British	Primary	444.681	437.926	451.436	16645
Myasthenia gravis	White Irish	Primary	434.246	368.186	500.306	165
Myasthenia gravis	Other Black	Primary	365.476	307.938	423.013	155
Myasthenia gravis	Black African	Primary	270.044	245.339	294.749	460
Myasthenia gravis	Any other White background	Primary	267.9	255.341	280.459	1750
Myasthenia gravis	White and African	Primary	251.647	191.834	311.459	70
Myasthenia gravis	White and Caribbean	Primary	221.441	168.417	274.466	65
Myasthenia gravis	Indian	Primary	220.727	201.701	239.754	515
Myasthenia gravis	Other Ethnic Group	Primary	214.954	190.298	239.609	290
Myasthenia gravis	Other Asian	Primary	210.13	186.586	233.674	305
Myasthenia gravis	Unknown	Primary	203.33	191.589	215.072	1150
Myasthenia gravis	Other Mixed	Primary	201.409	163.77	239.048	110
Myasthenia gravis	Arab	Primary	197.393	127.906	266.881	30
Myasthenia gravis	Chinese	Primary	192.9	162.132	223.668	150
Myasthenia gravis	Pakistani	Primary	192.177	171.284	213.071	325
Myasthenia gravis	Bangladeshi	Primary	171.855	139.292	204.418	105
Myasthenia gravis	White and Asian	Primary	161.903	116.101	207.706	50
Myasthenia gravis	Gypsy or Irish Traveller	Primary	153.975	62.9817	244.969	10
Myoclonic-astatic epilepsy	Pakistani	Primary	6.50447	2.66057	10.3484	10
Myoclonic-astatic epilepsy	Other Mixed	Primary	null	null	null	<10
Myoclonic-astatic epilepsy	Bangladeshi	Primary	null	null	null	<10
Myoclonic-astatic epilepsy	Other Black	Primary	null	null	null	<10
Myoclonic-astatic epilepsy	White and Asian	Primary	null	null	null	<10
Myoclonic-astatic epilepsy	White and Caribbean	Primary	null	null	null	<10
Myoclonic-astatic epilepsy	White British	Primary	3.20549	2.63195	3.77902	120
Myoclonic-astatic epilepsy	Unknown	Primary	2.11803	0.91964	3.31641	10
Myoclonic-astatic epilepsy	Black Caribbean	Primary	null	null	null	<10
Myoclonic-astatic epilepsy	Black African	Primary	null	null	null	<10
Myoclonic-astatic epilepsy	Indian	Primary	null	null	null	<10
Myoclonic-astatic epilepsy	Any other White background	Primary	null	null	null	<10
Myoclonic-astatic epilepsy	Other Ethnic Group	Primary	null	null	null	<10
Nanophthalmos	Pakistani	Primary	127.133	110.139	144.127	215
Nanophthalmos	Gypsy or Irish Traveller	Primary	null	null	null	<10
Nanophthalmos	Other Black	Primary	82.5267	55.1856	109.868	35
Nanophthalmos	Other Mixed	Primary	80.5635	56.7585	104.368	45
Nanophthalmos	Arab	Primary	76.4102	33.1771	119.643	10
Nanophthalmos	Bangladeshi	Primary	64.245	44.3352	84.1547	40
Nanophthalmos	White British	Primary	62.5871	60.0529	65.1214	2345
Nanophthalmos	Other Ethnic Group	Primary	57.4191	44.6763	70.162	80
Nanophthalmos	White and Asian	Primary	57.3408	30.0827	84.5989	15
Nanophthalmos	White and Caribbean	Primary	49.5765	24.4873	74.6656	15
Nanophthalmos	Other Asian	Primary	49.4424	38.0218	60.863	70
Nanophthalmos	White and African	Primary	44.4083	19.2819	69.5346	10
Nanophthalmos	Unknown	Primary	42.0075	36.6705	47.3445	240
Nanophthalmos	Any other White background	Primary	39.388	34.5724	44.2036	255
Nanophthalmos	Black African	Primary	37.0649	27.9122	46.2176	65
Nanophthalmos	Indian	Primary	35.4359	27.8123	43.0596	85
Nanophthalmos	Black Caribbean	Primary	29.4135	14.5282	44.2988	15
Nanophthalmos	White Irish	Primary	26.1594	9.94563	42.3731	10
Nanophthalmos	Chinese	Primary	14.0523	5.74792	22.3567	10
Narcolepsy type 1	Black Caribbean	Primary	329.431	279.615	379.247	170
Narcolepsy type 1	White and Caribbean	Primary	231.357	177.158	285.556	70
Narcolepsy type 1	Other Black	Primary	207.496	164.142	250.849	90
Narcolepsy type 1	White Irish	Primary	151.724	112.677	190.772	60
Narcolepsy type 1	White British	Primary	147.907	144.011	151.802	5535
Narcolepsy type 1	Black African	Primary	108.253	92.6113	123.895	185
Narcolepsy type 1	Other Mixed	Primary	108.028	80.4627	135.594	60
Narcolepsy type 1	White and African	Primary	107.32	68.2595	146.38	30
Narcolepsy type 1	White and Asian	Primary	80.9517	48.5643	113.339	25
Narcolepsy type 1	Any other White background	Primary	79.8488	72.9922	86.7053	520
Narcolepsy type 1	Unknown	Primary	77.8374	70.5726	85.1023	440
Narcolepsy type 1	Other Ethnic Group	Primary	50.7939	38.8087	62.779	70
Narcolepsy type 1	Other Asian	Primary	30.9015	21.8727	39.9303	45
Narcolepsy type 1	Pakistani	Primary	30.7484	22.3909	39.1059	50
Narcolepsy type 1	Bangladeshi	Primary	28.9102	15.5544	42.2661	20
Narcolepsy type 1	Arab	Primary	null	null	null	<10
Narcolepsy type 1	Indian	Primary	24.3355	18.0178	30.6532	55
Narcolepsy type 1	Chinese	Primary	19.1622	9.4648	28.8597	15
Narcolepsy type 1	Gypsy or Irish Traveller	Primary	null	null	null	<10
Necrobiosis lipoidica	White Irish	Primary	39.2391	19.3814	59.0968	15
Necrobiosis lipoidica	White British	Primary	32.135	30.3191	33.9509	1205
Necrobiosis lipoidica	Any other White background	Primary	13.6402	10.8063	16.4741	90
Necrobiosis lipoidica	White and African	Primary	null	null	null	<10
Necrobiosis lipoidica	Black Caribbean	Primary	null	null	null	<10
Necrobiosis lipoidica	Unknown	Primary	9.70762	7.14203	12.2732	55
Necrobiosis lipoidica	Other Black	Primary	null	null	null	<10
Necrobiosis lipoidica	White and Asian	Primary	null	null	null	<10
Necrobiosis lipoidica	White and Caribbean	Primary	null	null	null	<10
Necrobiosis lipoidica	Bangladeshi	Primary	null	null	null	<10
Necrobiosis lipoidica	Indian	Primary	6.40408	3.16317	9.645	15
Necrobiosis lipoidica	Arab	Primary	null	null	null	<10
Necrobiosis lipoidica	Pakistani	Primary	null	null	null	<10
Necrobiosis lipoidica	Other Asian	Primary	null	null	null	<10
Necrobiosis lipoidica	Other Mixed	Primary	null	null	null	<10
Necrobiosis lipoidica	Chinese	Primary	null	null	null	<10
Necrobiosis lipoidica	Black African	Primary	null	null	null	<10
Necrobiosis lipoidica	Other Ethnic Group	Primary	null	null	null	<10
Nephrogenic diabetes insipidus	White Irish	Primary	39.2391	19.3814	59.0968	15
Nephrogenic diabetes insipidus	Black Caribbean	Primary	35.2962	18.9902	51.6022	20
Nephrogenic diabetes insipidus	Pakistani	Primary	27.2005	19.3399	35.0611	45
Nephrogenic diabetes insipidus	White British	Primary	23.8007	22.2379	25.3636	890
Nephrogenic diabetes insipidus	Other Black	Primary	null	null	null	<10
Nephrogenic diabetes insipidus	White and Caribbean	Primary	null	null	null	<10
Nephrogenic diabetes insipidus	Arab	Primary	null	null	null	<10
Nephrogenic diabetes insipidus	Any other White background	Primary	11.8011	9.16515	14.437	75
Nephrogenic diabetes insipidus	Other Mixed	Primary	null	null	null	<10
Nephrogenic diabetes insipidus	Unknown	Primary	9.88412	7.29531	12.4729	55
Nephrogenic diabetes insipidus	Indian	Primary	9.8196	5.80644	13.8328	25
Nephrogenic diabetes insipidus	Black African	Primary	9.41332	4.80079	14.0258	15
Nephrogenic diabetes insipidus	Other Asian	Primary	8.24039	3.57795	12.9028	10
Nephrogenic diabetes insipidus	Chinese	Primary	null	null	null	<10
Nephrogenic diabetes insipidus	White and African	Primary	null	null	null	<10
Nephrogenic diabetes insipidus	Other Ethnic Group	Primary	7.36143	2.79877	11.9241	10
Nephrogenic diabetes insipidus	Bangladeshi	Primary	null	null	null	<10
Nephrogenic diabetes insipidus	White and Asian	Primary	null	null	null	<10
Neuroleptic malignant syndrome	Black Caribbean	Primary	117.654	87.8834	147.425	60
Neuroleptic malignant syndrome	Other Black	Primary	94.3163	65.0874	123.545	40
Neuroleptic malignant syndrome	White and Caribbean	Primary	49.5765	24.4873	74.6656	15
Neuroleptic malignant syndrome	Bangladeshi	Primary	48.1837	30.9414	65.426	30
Neuroleptic malignant syndrome	Black African	Primary	45.8899	35.7057	56.0741	80
Neuroleptic malignant syndrome	White British	Primary	40.8165	38.7699	42.8631	1530
Neuroleptic malignant syndrome	White Irish	Primary	39.2391	19.3814	59.0968	15
Neuroleptic malignant syndrome	Pakistani	Primary	36.0702	27.0183	45.1221	60
Neuroleptic malignant syndrome	White and African	Primary	null	null	null	<10
Neuroleptic malignant syndrome	Indian	Primary	21.3469	15.4299	27.264	50
Neuroleptic malignant syndrome	Other Ethnic Group	Primary	19.1397	11.7826	26.4968	25
Neuroleptic malignant syndrome	Other Asian	Primary	18.5409	11.5472	25.5346	25
Neuroleptic malignant syndrome	Any other White background	Primary	16.8587	13.7081	20.0092	110
Neuroleptic malignant syndrome	Unknown	Primary	14.8262	11.6555	17.9968	85
Neuroleptic malignant syndrome	Other Mixed	Primary	null	null	null	<10
Neuroleptic malignant syndrome	Gypsy or Irish Traveller	Primary	null	null	null	<10
Neuroleptic malignant syndrome	Arab	Primary	null	null	null	<10
Neuroleptic malignant syndrome	White and Asian	Primary	null	null	null	<10
Neuroleptic malignant syndrome	Chinese	Primary	null	null	null	<10
Neuromyelitis optica spectrum disorder	Black Caribbean	Primary	137.263	105.107	169.419	70
Neuromyelitis optica spectrum disorder	Other Black	Primary	108.464	77.1192	139.808	45
Neuromyelitis optica spectrum disorder	Black African	Primary	57.0682	45.7112	68.4252	95
Neuromyelitis optica spectrum disorder	Pakistani	Primary	52.0357	41.1635	62.9079	90
Neuromyelitis optica spectrum disorder	Other Mixed	Primary	49.4367	30.7891	68.0843	25
Neuromyelitis optica spectrum disorder	White British	Primary	44.5296	42.3919	46.6672	1665
Neuromyelitis optica spectrum disorder	Indian	Primary	42.6939	34.3259	51.0619	100
Neuromyelitis optica spectrum disorder	White and Caribbean	Primary	39.6612	17.2207	62.1016	10
Neuromyelitis optica spectrum disorder	Other Asian	Primary	35.7084	26.0027	45.414	50
Neuromyelitis optica spectrum disorder	Bangladeshi	Primary	35.3347	20.5693	50.1002	20
Neuromyelitis optica spectrum disorder	White Irish	Primary	34.0072	15.5207	52.4937	15
Neuromyelitis optica spectrum disorder	White and African	Primary	null	null	null	<10
Neuromyelitis optica spectrum disorder	Any other White background	Primary	25.5945	21.7126	29.4764	165
Neuromyelitis optica spectrum disorder	Arab	Primary	null	null	null	<10
Neuromyelitis optica spectrum disorder	Other Ethnic Group	Primary	24.2927	16.0042	32.5812	35
Neuromyelitis optica spectrum disorder	White and Asian	Primary	null	null	null	<10
Neuromyelitis optica spectrum disorder	Unknown	Primary	22.2393	18.3561	26.1225	125
Neuromyelitis optica spectrum disorder	Chinese	Primary	19.1622	9.4648	28.8597	15
Neuromyelitis optica spectrum disorder	Gypsy or Irish Traveller	Primary	null	null	null	<10
New-onset refractory status epilepticus	Indian	Primary	null	null	null	<10
New-onset refractory status epilepticus	White British	Primary	0.66781	0.406028	0.929591	25
New-onset refractory status epilepticus	Pakistani	Primary	null	null	null	<10
New-onset refractory status epilepticus	Black African	Primary	null	null	null	<10
New-onset refractory status epilepticus	Unknown	Primary	null	null	null	<10
Nodular non-suppurative panniculitis	Other Black	Primary	null	null	null	<10
Nodular non-suppurative panniculitis	Pakistani	Primary	null	null	null	<10
Nodular non-suppurative panniculitis	Black Caribbean	Primary	null	null	null	<10
Nodular non-suppurative panniculitis	Black African	Primary	null	null	null	<10
Nodular non-suppurative panniculitis	White and Caribbean	Primary	null	null	null	<10
Nodular non-suppurative panniculitis	White British	Primary	2.5911	2.07545	3.10675	95
Nodular non-suppurative panniculitis	Unknown	Primary	null	null	null	<10
Nodular non-suppurative panniculitis	Any other White background	Primary	1.53261	0.582687	2.48253	10
Nodular non-suppurative panniculitis	Other Ethnic Group	Primary	null	null	null	<10
Nodular non-suppurative panniculitis	Other Asian	Primary	null	null	null	<10
Nodular non-suppurative panniculitis	Indian	Primary	null	null	null	<10
Nodular non-suppurative panniculitis	Chinese	Primary	null	null	null	<10
Oculocerebral hypopigmentation syndrome, Cross type	White and Asian	Primary	null	null	null	<10
Oculocerebral hypopigmentation syndrome, Cross type	White Irish	Primary	null	null	null	<10
Oculocerebral hypopigmentation syndrome, Cross type	Indian	Primary	null	null	null	<10
Oculocerebral hypopigmentation syndrome, Cross type	Other Asian	Primary	null	null	null	<10
Oculocerebral hypopigmentation syndrome, Cross type	White British	Primary	0.614385	0.363293	0.865477	25
Oculocerebral hypopigmentation syndrome, Cross type	Any other White background	Primary	null	null	null	<10
Oculopharyngeal muscular dystrophy	Gypsy or Irish Traveller	Primary	null	null	null	<10
Oculopharyngeal muscular dystrophy	Black Caribbean	Primary	null	null	null	<10
Oculopharyngeal muscular dystrophy	White Irish	Primary	null	null	null	<10
Oculopharyngeal muscular dystrophy	White British	Primary	6.83837	6.00067	7.67607	255
Oculopharyngeal muscular dystrophy	Any other White background	Primary	3.67826	2.20665	5.14986	25
Oculopharyngeal muscular dystrophy	Other Mixed	Primary	null	null	null	<10
Oculopharyngeal muscular dystrophy	White and Caribbean	Primary	null	null	null	<10
Oculopharyngeal muscular dystrophy	Unknown	Primary	2.11803	0.91964	3.31641	10
Oculopharyngeal muscular dystrophy	Other Asian	Primary	null	null	null	<10
Oculopharyngeal muscular dystrophy	Indian	Primary	null	null	null	<10
Oculopharyngeal muscular dystrophy	Chinese	Primary	null	null	null	<10
Oculopharyngeal muscular dystrophy	Other Ethnic Group	Primary	null	null	null	<10
Oromandibular dystonia	Black Caribbean	Primary	27.4526	13.072	41.8331	15
Oromandibular dystonia	White British	Primary	26.8727	25.2121	28.5333	1005
Oromandibular dystonia	White Irish	Primary	26.1594	9.94563	42.3731	10
Oromandibular dystonia	Indian	Primary	24.3355	18.0178	30.6532	55
Oromandibular dystonia	Bangladeshi	Primary	24.0919	11.8997	36.284	15
Oromandibular dystonia	Other Black	Primary	23.5791	8.96461	38.1935	10
Oromandibular dystonia	Pakistani	Primary	18.3308	11.8779	24.7837	30
Oromandibular dystonia	Other Asian	Primary	17.1675	10.4378	23.8971	25
Oromandibular dystonia	Black African	Primary	16.4733	10.3715	22.5751	30
Oromandibular dystonia	White and African	Primary	null	null	null	<10
Oromandibular dystonia	Arab	Primary	null	null	null	<10
Oromandibular dystonia	Other Ethnic Group	Primary	11.0421	5.45405	16.6302	15
Oromandibular dystonia	Any other White background	Primary	9.65542	7.27114	12.0397	65
Oromandibular dystonia	Unknown	Primary	9.00161	6.53107	11.4721	50
Oromandibular dystonia	White and Caribbean	Primary	null	null	null	<10
Oromandibular dystonia	Other Mixed	Primary	null	null	null	<10
Oromandibular dystonia	Chinese	Primary	null	null	null	<10
Oromandibular dystonia	White and Asian	Primary	null	null	null	<10
Osteochondritis dissecans	Black Caribbean	Primary	323.548	274.18	372.917	165
Osteochondritis dissecans	White British	Primary	305.456	299.857	311.055	11435
Osteochondritis dissecans	White and Caribbean	Primary	290.849	230.08	351.617	90
Osteochondritis dissecans	Other Black	Primary	224.001	178.956	269.046	95
Osteochondritis dissecans	White Irish	Primary	206.659	161.087	252.231	80
Osteochondritis dissecans	Unknown	Primary	188.151	176.856	199.446	1065
Osteochondritis dissecans	White and Asian	Primary	141.666	98.821	184.51	40
Osteochondritis dissecans	White and African	Primary	136.925	92.8051	181.046	35
Osteochondritis dissecans	Any other White background	Primary	125.367	116.776	133.959	820
Osteochondritis dissecans	Other Mixed	Primary	119.014	90.0809	147.948	65
Osteochondritis dissecans	Black African	Primary	114.136	98.0752	130.198	195
Osteochondritis dissecans	Pakistani	Primary	99.9322	84.8655	114.999	170
Osteochondritis dissecans	Other Ethnic Group	Primary	99.3793	82.615	116.144	135
Osteochondritis dissecans	Gypsy or Irish Traveller	Primary	null	null	null	<10
Osteochondritis dissecans	Indian	Primary	96.4882	83.9083	109.068	225
Osteochondritis dissecans	Bangladeshi	Primary	96.3674	71.9831	120.752	60
Osteochondritis dissecans	Other Asian	Primary	78.2837	63.9131	92.6544	115
Osteochondritis dissecans	Arab	Primary	null	null	null	<10
Osteochondritis dissecans	Chinese	Primary	24.2722	13.3581	35.1862	20
Osteochondrosis of the metatarsal bone	White British	Primary	136.287	132.547	140.026	5100
Osteochondrosis of the metatarsal bone	White Irish	Primary	68.0144	41.8705	94.1583	25
Osteochondrosis of the metatarsal bone	Unknown	Primary	57.0102	50.7928	63.2276	325
Osteochondrosis of the metatarsal bone	Any other White background	Primary	54.101	48.4572	59.7448	355
Osteochondrosis of the metatarsal bone	Other Mixed	Primary	36.6198	20.5705	52.6691	20
Osteochondrosis of the metatarsal bone	Other Ethnic Group	Primary	32.3903	22.8196	41.961	45
Osteochondrosis of the metatarsal bone	Gypsy or Irish Traveller	Primary	null	null	null	<10
Osteochondrosis of the metatarsal bone	White and Caribbean	Primary	null	null	null	<10
Osteochondrosis of the metatarsal bone	White and Asian	Primary	null	null	null	<10
Osteochondrosis of the metatarsal bone	White and African	Primary	null	null	null	<10
Osteochondrosis of the metatarsal bone	Pakistani	Primary	14.7829	8.98799	20.5778	25
Osteochondrosis of the metatarsal bone	Other Black	Primary	null	null	null	<10
Osteochondrosis of the metatarsal bone	Black Caribbean	Primary	null	null	null	<10
Osteochondrosis of the metatarsal bone	Indian	Primary	13.662	8.92839	18.3957	30
Osteochondrosis of the metatarsal bone	Arab	Primary	null	null	null	<10
Osteochondrosis of the metatarsal bone	Other Asian	Primary	10.3005	5.08772	15.5133	15
Osteochondrosis of the metatarsal bone	Bangladeshi	Primary	null	null	null	<10
Osteochondrosis of the metatarsal bone	Black African	Primary	8.23665	3.92203	12.5513	15
Osteochondrosis of the metatarsal bone	Chinese	Primary	null	null	null	<10
Osteochondrosis of the tarsal bone	White British	Primary	137.195	133.443	140.947	5135
Osteochondrosis of the tarsal bone	White and Caribbean	Primary	102.458	66.3901	138.526	30
Osteochondrosis of the tarsal bone	Black Caribbean	Primary	78.436	54.1284	102.744	40
Osteochondrosis of the tarsal bone	Unknown	Primary	69.7183	62.8428	76.5938	395
Osteochondrosis of the tarsal bone	White Irish	Primary	68.0144	41.8705	94.1583	25
Osteochondrosis of the tarsal bone	Other Mixed	Primary	58.5916	38.2907	78.8926	30
Osteochondrosis of the tarsal bone	Any other White background	Primary	53.7945	48.1667	59.4223	350
Osteochondrosis of the tarsal bone	Other Black	Primary	49.516	28.3377	70.6944	20
Osteochondrosis of the tarsal bone	Arab	Primary	null	null	null	<10
Osteochondrosis of the tarsal bone	White and African	Primary	44.4083	19.2819	69.5346	10
Osteochondrosis of the tarsal bone	Indian	Primary	44.4017	35.8679	52.9354	105
Osteochondrosis of the tarsal bone	White and Asian	Primary	43.8488	20.0123	67.6854	15
Osteochondrosis of the tarsal bone	Other Asian	Primary	42.5754	31.9775	53.1732	60
Osteochondrosis of the tarsal bone	Pakistani	Primary	39.0268	29.6112	48.4424	65
Osteochondrosis of the tarsal bone	Bangladeshi	Primary	33.7286	19.3026	48.1546	20
Osteochondrosis of the tarsal bone	Black African	Primary	28.2399	20.2508	36.2291	50
Osteochondrosis of the tarsal bone	Other Ethnic Group	Primary	22.8204	14.787	30.8538	30
Osteochondrosis of the tarsal bone	Chinese	Primary	null	null	null	<10
Osteogenesis imperfecta	White Irish	Primary	167.42	126.402	208.438	65
Osteogenesis imperfecta	White British	Primary	161.744	157.669	165.818	6055
Osteogenesis imperfecta	Pakistani	Primary	136.594	118.979	154.209	230
Osteogenesis imperfecta	White and Caribbean	Primary	99.1529	63.6715	134.634	30
Osteogenesis imperfecta	Unknown	Primary	77.3079	70.0678	84.548	440
Osteogenesis imperfecta	Bangladeshi	Primary	75.4878	53.9062	97.0694	45
Osteogenesis imperfecta	Other Black	Primary	73.0951	47.3637	98.8265	30
Osteogenesis imperfecta	Black Caribbean	Primary	72.5533	49.175	95.9316	35
Osteogenesis imperfecta	Any other White background	Primary	64.2162	58.0674	70.3651	420
Osteogenesis imperfecta	White and Asian	Primary	64.0868	35.2698	92.9037	20
Osteogenesis imperfecta	Other Ethnic Group	Primary	59.6276	46.642	72.6131	80
Osteogenesis imperfecta	Arab	Primary	null	null	null	<10
Osteogenesis imperfecta	White and African	Primary	55.5103	27.4182	83.6024	15
Osteogenesis imperfecta	Other Mixed	Primary	53.0987	33.7727	72.4246	30
Osteogenesis imperfecta	Other Asian	Primary	52.1892	40.4556	63.9227	75
Osteogenesis imperfecta	Indian	Primary	43.1208	34.7111	51.5306	100
Osteogenesis imperfecta	Black African	Primary	34.7116	25.8542	43.569	60
Osteogenesis imperfecta	Gypsy or Irish Traveller	Primary	null	null	null	<10
Osteogenesis imperfecta	Chinese	Primary	null	null	null	<10
Osteogenesis imperfecta-retinopathy-seizures-intellectual disability syndrome	White British	Primary	null	null	null	<10
PEHO-like syndrome	White British	Primary	null	null	null	<10
PFAPA syndrome	Arab	Primary	null	null	null	<10
PFAPA syndrome	Other Ethnic Group	Primary	null	null	null	<10
PFAPA syndrome	Unknown	Primary	4.94206	3.11149	6.77262	30
PFAPA syndrome	Other Mixed	Primary	null	null	null	<10
PFAPA syndrome	White British	Primary	3.52604	2.92451	4.12756	130
PFAPA syndrome	Any other White background	Primary	3.37173	1.96278	4.78069	20
PFAPA syndrome	White and Caribbean	Primary	null	null	null	<10
PFAPA syndrome	Other Asian	Primary	null	null	null	<10
PFAPA syndrome	Black Caribbean	Primary	null	null	null	<10
PFAPA syndrome	Indian	Primary	null	null	null	<10
PFAPA syndrome	Black African	Primary	null	null	null	<10
POMT1-related limb-girdle muscular dystrophy R11	White Irish	Primary	null	null	null	<10
POMT1-related limb-girdle muscular dystrophy R11	Bangladeshi	Primary	null	null	null	<10
POMT1-related limb-girdle muscular dystrophy R11	Pakistani	Primary	null	null	null	<10
POMT1-related limb-girdle muscular dystrophy R11	Any other White background	Primary	null	null	null	<10
POMT1-related limb-girdle muscular dystrophy R11	Indian	Primary	null	null	null	<10
POMT1-related limb-girdle muscular dystrophy R11	White British	Primary	null	null	null	<10
Pantothenate kinase-associated neurodegeneration	Pakistani	Primary	12.4176	7.10651	17.7287	20
Pantothenate kinase-associated neurodegeneration	White and Asian	Primary	null	null	null	<10
Pantothenate kinase-associated neurodegeneration	Arab	Primary	null	null	null	<10
Pantothenate kinase-associated neurodegeneration	Bangladeshi	Primary	null	null	null	<10
Pantothenate kinase-associated neurodegeneration	Other Asian	Primary	null	null	null	<10
Pantothenate kinase-associated neurodegeneration	Black Caribbean	Primary	null	null	null	<10
Pantothenate kinase-associated neurodegeneration	White British	Primary	1.95	1.50267	2.39734	75
Pantothenate kinase-associated neurodegeneration	Chinese	Primary	null	null	null	<10
Pantothenate kinase-associated neurodegeneration	Unknown	Primary	null	null	null	<10
Pantothenate kinase-associated neurodegeneration	Other Ethnic Group	Primary	null	null	null	<10
Pantothenate kinase-associated neurodegeneration	Any other White background	Primary	null	null	null	<10
Pantothenate kinase-associated neurodegeneration	Black African	Primary	null	null	null	<10
Pantothenate kinase-associated neurodegeneration	Indian	Primary	null	null	null	<10
Paraplegia-intellectual disability-hyperkeratosis syndrome	Other Mixed	Primary	null	null	null	<10
Paraplegia-intellectual disability-hyperkeratosis syndrome	White British	Primary	null	null	null	<10
Parkinsonian-pyramidal syndrome	White British	Primary	null	null	null	<10
Parkinsonian-pyramidal syndrome	Unknown	Primary	null	null	null	<10
Partington syndrome	Any other White background	Primary	null	null	null	<10
Pellagra	White Irish	Primary	null	null	null	<10
Pellagra	Pakistani	Primary	null	null	null	<10
Pellagra	Bangladeshi	Primary	null	null	null	<10
Pellagra	White British	Primary	1.49589	1.1041	1.88769	55
Pellagra	Other Asian	Primary	null	null	null	<10
Pellagra	Indian	Primary	null	null	null	<10
Pellagra	Any other White background	Primary	null	null	null	<10
Pellagra	Unknown	Primary	null	null	null	<10
Pemphigus vegetans	Indian	Primary	null	null	null	<10
Pemphigus vegetans	Other Asian	Primary	null	null	null	<10
Pemphigus vegetans	Pakistani	Primary	null	null	null	<10
Pemphigus vegetans	Bangladeshi	Primary	null	null	null	<10
Pemphigus vegetans	White British	Primary	1.0685	0.737365	1.39963	40
Pemphigus vegetans	Any other White background	Primary	null	null	null	<10
Pemphigus vegetans	Unknown	Primary	null	null	null	<10
Pemphigus vulgaris	Indian	Primary	106.735	93.5038	119.966	250
Pemphigus vulgaris	Pakistani	Primary	57.9489	46.4756	69.4222	100
Pemphigus vulgaris	Bangladeshi	Primary	57.8205	38.9324	76.7085	35
Pemphigus vulgaris	Other Asian	Primary	54.936	42.8976	66.9743	80
Pemphigus vulgaris	Black Caribbean	Primary	52.9443	32.9736	72.915	25
Pemphigus vulgaris	Gypsy or Irish Traveller	Primary	null	null	null	<10
Pemphigus vulgaris	Other Ethnic Group	Primary	30.1819	20.9432	39.4205	40
Pemphigus vulgaris	White and Caribbean	Primary	null	null	null	<10
Pemphigus vulgaris	Black African	Primary	24.71	17.2368	32.1831	40
Pemphigus vulgaris	White and Asian	Primary	null	null	null	<10
Pemphigus vulgaris	White Irish	Primary	null	null	null	<10
Pemphigus vulgaris	White British	Primary	19.0726	17.6736	20.4716	715
Pemphigus vulgaris	Any other White background	Primary	15.4793	12.4604	18.4982	100
Pemphigus vulgaris	Chinese	Primary	15.3298	6.65614	24.0034	10
Pemphigus vulgaris	Other Mixed	Primary	null	null	null	<10
Pemphigus vulgaris	Other Black	Primary	null	null	null	<10
Pemphigus vulgaris	White and African	Primary	null	null	null	<10
Pemphigus vulgaris	Unknown	Primary	9.70762	7.14203	12.2732	55
Pemphigus vulgaris	Arab	Primary	null	null	null	<10
Pendred syndrome	White and Asian	Primary	null	null	null	<10
Pendred syndrome	Bangladeshi	Primary	27.3041	14.3246	40.2837	15
Pendred syndrome	Pakistani	Primary	21.2873	14.3335	28.2412	35
Pendred syndrome	White Irish	Primary	null	null	null	<10
Pendred syndrome	Arab	Primary	null	null	null	<10
Pendred syndrome	Indian	Primary	13.662	8.92839	18.3957	30
Pendred syndrome	Other Mixed	Primary	null	null	null	<10
Pendred syndrome	White British	Primary	12.5014	11.3688	13.634	470
Pendred syndrome	Other Black	Primary	null	null	null	<10
Pendred syndrome	Black Caribbean	Primary	null	null	null	<10
Pendred syndrome	Other Asian	Primary	10.9872	5.60347	16.3709	15
Pendred syndrome	Other Ethnic Group	Primary	10.306	4.90739	15.7046	15
Pendred syndrome	Unknown	Primary	9.70762	7.14203	12.2732	55
Pendred syndrome	Chinese	Primary	null	null	null	<10
Pendred syndrome	White and African	Primary	null	null	null	<10
Pendred syndrome	Black African	Primary	7.05999	3.06542	11.0545	10
Pendred syndrome	Any other White background	Primary	6.28369	4.36025	8.20713	40
Pendred syndrome	White and Caribbean	Primary	null	null	null	<10
Perioral myoclonia with absences	Unknown	Primary	null	null	null	<10
Perioral myoclonia with absences	Any other White background	Primary	null	null	null	<10
Perioral myoclonia with absences	White British	Primary	null	null	null	<10
Peripheral pulmonary stenosis	White and Caribbean	Primary	654.409	563.256	745.563	200
Peripheral pulmonary stenosis	Pakistani	Primary	609.646	572.432	646.86	1030
Peripheral pulmonary stenosis	Other Black	Primary	570.613	498.72	642.507	240
Peripheral pulmonary stenosis	White and Asian	Primary	472.218	393.995	550.441	140
Peripheral pulmonary stenosis	Bangladeshi	Primary	446.502	394.015	498.99	280
Peripheral pulmonary stenosis	Other Mixed	Primary	430.282	375.268	485.297	235
Peripheral pulmonary stenosis	White British	Primary	384.097	377.819	390.376	14380
Peripheral pulmonary stenosis	Black Caribbean	Primary	374.532	321.415	427.648	190
Peripheral pulmonary stenosis	Black African	Primary	370.061	341.141	398.981	630
Peripheral pulmonary stenosis	Gypsy or Irish Traveller	Primary	349.944	212.766	487.122	25
Peripheral pulmonary stenosis	White and African	Primary	321.96	254.305	389.615	85
Peripheral pulmonary stenosis	Unknown	Primary	277.638	263.917	291.358	1575
Peripheral pulmonary stenosis	Other Asian	Primary	252.705	226.886	278.525	370
Peripheral pulmonary stenosis	Other Ethnic Group	Primary	247.344	220.896	273.792	335
Peripheral pulmonary stenosis	Indian	Primary	202.369	184.151	220.588	475
Peripheral pulmonary stenosis	Arab	Primary	191.026	122.668	259.383	30
Peripheral pulmonary stenosis	White Irish	Primary	190.964	147.156	234.771	75
Peripheral pulmonary stenosis	Any other White background	Primary	171.958	161.896	182.02	1120
Peripheral pulmonary stenosis	Chinese	Primary	71.539	52.8018	90.2762	55
Phacoanaphylactic uveitis	Black Caribbean	Primary	null	null	null	<10
Phacoanaphylactic uveitis	Bangladeshi	Primary	null	null	null	<10
Phacoanaphylactic uveitis	White Irish	Primary	null	null	null	<10
Phacoanaphylactic uveitis	White British	Primary	6.38426	5.57485	7.19367	240
Phacoanaphylactic uveitis	Pakistani	Primary	null	null	null	<10
Phacoanaphylactic uveitis	Indian	Primary	4.69633	1.92098	7.47168	10
Phacoanaphylactic uveitis	Any other White background	Primary	3.37173	1.96278	4.78069	20
Phacoanaphylactic uveitis	Unknown	Primary	3.35354	1.8456	4.86148	20
Phacoanaphylactic uveitis	White and Caribbean	Primary	null	null	null	<10
Phacoanaphylactic uveitis	Other Ethnic Group	Primary	null	null	null	<10
Phacoanaphylactic uveitis	Black African	Primary	null	null	null	<10
Phacoanaphylactic uveitis	Other Asian	Primary	null	null	null	<10
Phacoanaphylactic uveitis	Chinese	Primary	null	null	null	<10
Photosensitive epilepsy	White British	Primary	64.831	62.2517	67.4103	2425
Photosensitive epilepsy	White and Asian	Primary	40.4759	17.5745	63.3772	10
Photosensitive epilepsy	White and Caribbean	Primary	36.3561	14.871	57.8411	10
Photosensitive epilepsy	Unknown	Primary	32.1234	27.4563	36.7904	180
Photosensitive epilepsy	White Irish	Primary	31.3913	13.63	49.1525	10
Photosensitive epilepsy	Pakistani	Primary	26.6092	18.8345	34.3838	45
Photosensitive epilepsy	White and African	Primary	null	null	null	<10
Photosensitive epilepsy	Indian	Primary	22.6278	16.5358	28.7198	55
Photosensitive epilepsy	Black Caribbean	Primary	21.5699	8.8229	34.3169	10
Photosensitive epilepsy	Arab	Primary	null	null	null	<10
Photosensitive epilepsy	Any other White background	Primary	18.8511	15.5196	22.1826	125
Photosensitive epilepsy	Other Mixed	Primary	null	null	null	<10
Photosensitive epilepsy	Other Black	Primary	null	null	null	<10
Photosensitive epilepsy	Other Asian	Primary	13.734	7.7148	19.7532	20
Photosensitive epilepsy	Bangladeshi	Primary	null	null	null	<10
Photosensitive epilepsy	Other Ethnic Group	Primary	9.56986	4.36762	14.7721	15
Photosensitive epilepsy	Black African	Primary	null	null	null	<10
Photosensitive epilepsy	Chinese	Primary	null	null	null	<10
Pitt-Hopkins syndrome	Other Mixed	Primary	null	null	null	<10
Pitt-Hopkins syndrome	White and African	Primary	null	null	null	<10
Pitt-Hopkins syndrome	Other Asian	Primary	null	null	null	<10
Pitt-Hopkins syndrome	White Irish	Primary	null	null	null	<10
Pitt-Hopkins syndrome	Any other White background	Primary	1.99239	0.909314	3.07546	15
Pitt-Hopkins syndrome	Pakistani	Primary	null	null	null	<10
Pitt-Hopkins syndrome	Bangladeshi	Primary	null	null	null	<10
Pitt-Hopkins syndrome	Unknown	Primary	null	null	null	<10
Pitt-Hopkins syndrome	White British	Primary	1.30891	0.942413	1.6754	50
Pitt-Hopkins syndrome	Other Ethnic Group	Primary	null	null	null	<10
Pitt-Hopkins syndrome	Black African	Primary	null	null	null	<10
Pitt-Hopkins syndrome	Indian	Primary	null	null	null	<10
Pityriasis rubra pilaris	White Irish	Primary	null	null	null	<10
Pityriasis rubra pilaris	White British	Primary	17.6569	16.3108	19.003	660
Pityriasis rubra pilaris	White and Asian	Primary	null	null	null	<10
Pityriasis rubra pilaris	Arab	Primary	null	null	null	<10
Pityriasis rubra pilaris	Bangladeshi	Primary	null	null	null	<10
Pityriasis rubra pilaris	Unknown	Primary	10.2371	7.60249	12.8718	60
Pityriasis rubra pilaris	Other Mixed	Primary	null	null	null	<10
Pityriasis rubra pilaris	Any other White background	Primary	7.50977	5.40704	9.61251	50
Pityriasis rubra pilaris	Other Black	Primary	null	null	null	<10
Pityriasis rubra pilaris	Pakistani	Primary	6.50447	2.66057	10.3484	10
Pityriasis rubra pilaris	Indian	Primary	5.55021	2.53308	8.56733	15
Pityriasis rubra pilaris	Other Asian	Primary	null	null	null	<10
Pityriasis rubra pilaris	Black African	Primary	null	null	null	<10
Pityriasis rubra pilaris	Black Caribbean	Primary	null	null	null	<10
Pityriasis rubra pilaris	White and African	Primary	null	null	null	<10
Pityriasis rubra pilaris	White and Caribbean	Primary	null	null	null	<10
Pityriasis rubra pilaris	Other Ethnic Group	Primary	null	null	null	<10
Plummer-Vinson syndrome	Pakistani	Primary	26.0179	18.3301	33.7056	45
Plummer-Vinson syndrome	Indian	Primary	22.2008	16.1666	28.2351	50
Plummer-Vinson syndrome	Black Caribbean	Primary	21.5699	8.8229	34.3169	10
Plummer-Vinson syndrome	White and Caribbean	Primary	null	null	null	<10
Plummer-Vinson syndrome	Bangladeshi	Primary	16.0612	6.10638	26.0161	10
Plummer-Vinson syndrome	White British	Primary	13.7302	12.5432	14.9172	515
Plummer-Vinson syndrome	White Irish	Primary	null	null	null	<10
Plummer-Vinson syndrome	Other Asian	Primary	12.3606	6.65029	18.0709	20
Plummer-Vinson syndrome	Other Black	Primary	null	null	null	<10
Plummer-Vinson syndrome	Black African	Primary	10.59	5.69766	15.4823	20
Plummer-Vinson syndrome	White and Asian	Primary	null	null	null	<10
Plummer-Vinson syndrome	White and African	Primary	null	null	null	<10
Plummer-Vinson syndrome	Other Mixed	Primary	null	null	null	<10
Plummer-Vinson syndrome	Unknown	Primary	6.70708	4.57454	8.83962	40
Plummer-Vinson syndrome	Any other White background	Primary	6.28369	4.36025	8.20713	40
Plummer-Vinson syndrome	Other Ethnic Group	Primary	null	null	null	<10
Poliomyelitis	Pakistani	Primary	37.8442	28.5723	47.116	65
Poliomyelitis	Black African	Primary	34.1233	25.3413	42.9053	60
Poliomyelitis	Indian	Primary	31.1665	24.0169	38.3162	75
Poliomyelitis	White and African	Primary	null	null	null	<10
Poliomyelitis	Bangladeshi	Primary	24.0919	11.8997	36.284	15
Poliomyelitis	White British	Primary	22.0377	20.5339	23.5415	825
Poliomyelitis	Other Asian	Primary	20.601	13.229	27.973	30
Poliomyelitis	Black Caribbean	Primary	19.609	7.45521	31.7628	10
Poliomyelitis	Arab	Primary	null	null	null	<10
Poliomyelitis	Other Black	Primary	null	null	null	<10
Poliomyelitis	White and Asian	Primary	null	null	null	<10
Poliomyelitis	White Irish	Primary	null	null	null	<10
Poliomyelitis	Other Ethnic Group	Primary	15.459	8.84708	22.0709	20
Poliomyelitis	Any other White background	Primary	10.7282	8.215	13.2415	70
Poliomyelitis	White and Caribbean	Primary	null	null	null	<10
Poliomyelitis	Unknown	Primary	9.35461	6.8361	11.8731	55
Poliomyelitis	Other Mixed	Primary	null	null	null	<10
Poliomyelitis	Chinese	Primary	null	null	null	<10
Polydactyly of a biphalangeal thumb	Bangladeshi	Primary	229.676	192.031	267.32	145
Polydactyly of a biphalangeal thumb	White and Caribbean	Primary	161.95	116.604	207.296	50
Polydactyly of a biphalangeal thumb	Other Mixed	Primary	161.127	127.462	194.792	90
Polydactyly of a biphalangeal thumb	Pakistani	Primary	156.698	137.832	175.565	265
Polydactyly of a biphalangeal thumb	White and Asian	Primary	121.428	81.7612	161.094	35
Polydactyly of a biphalangeal thumb	Chinese	Primary	89.4237	68.4749	110.373	70
Polydactyly of a biphalangeal thumb	Other Black	Primary	87.2425	59.1311	115.354	35
Polydactyly of a biphalangeal thumb	Other Asian	Primary	82.4039	67.66	97.1479	120
Polydactyly of a biphalangeal thumb	White British	Primary	74.768	71.998	77.5379	2800
Polydactyly of a biphalangeal thumb	Black Caribbean	Primary	72.5533	49.175	95.9316	35
Polydactyly of a biphalangeal thumb	Indian	Primary	68.7372	58.1194	79.355	160
Polydactyly of a biphalangeal thumb	Other Ethnic Group	Primary	66.2529	52.5649	79.9408	90
Polydactyly of a biphalangeal thumb	Unknown	Primary	65.4823	58.8189	72.1456	370
Polydactyly of a biphalangeal thumb	White and African	Primary	51.8096	24.6701	78.9492	15
Polydactyly of a biphalangeal thumb	Black African	Primary	51.1849	40.4292	61.9406	85
Polydactyly of a biphalangeal thumb	Arab	Primary	null	null	null	<10
Polydactyly of a biphalangeal thumb	Any other White background	Primary	43.6793	38.6081	48.7505	285
Polydactyly of a biphalangeal thumb	Gypsy or Irish Traveller	Primary	null	null	null	<10
Polydactyly of a biphalangeal thumb	White Irish	Primary	null	null	null	<10
Polymicrogyria with optic nerve hypoplasia	Bangladeshi	Primary	null	null	null	<10
Polymicrogyria with optic nerve hypoplasia	Indian	Primary	null	null	null	<10
Polymicrogyria with optic nerve hypoplasia	Other Ethnic Group	Primary	null	null	null	<10
Polymicrogyria with optic nerve hypoplasia	White British	Primary	0.721235	0.449183	0.993286	25
Polymicrogyria with optic nerve hypoplasia	Other Asian	Primary	null	null	null	<10
Polymicrogyria with optic nerve hypoplasia	Any other White background	Primary	null	null	null	<10
Polymicrogyria with optic nerve hypoplasia	Pakistani	Primary	null	null	null	<10
Polymicrogyria with optic nerve hypoplasia	Black African	Primary	null	null	null	<10
Polymicrogyria with optic nerve hypoplasia	Unknown	Primary	null	null	null	<10
Polymyalgia rheumatica	White Irish	Primary	4261.36	4054.42	4468.3	1630
Polymyalgia rheumatica	White British	Primary	4096.77	4076.27	4117.28	153365
Polymyalgia rheumatica	Any other White background	Primary	1404.17	1375.42	1432.93	9160
Polymyalgia rheumatica	Unknown	Primary	1367.19	1336.74	1397.63	7745
Polymyalgia rheumatica	Black Caribbean	Primary	1031.43	943.287	1119.58	525
Polymyalgia rheumatica	Indian	Primary	614.792	583.038	646.546	1440
Polymyalgia rheumatica	Gypsy or Irish Traveller	Primary	489.922	327.61	652.233	35
Polymyalgia rheumatica	Pakistani	Primary	489.018	455.688	522.347	825
Polymyalgia rheumatica	Other Ethnic Group	Primary	465.978	429.677	502.28	635
Polymyalgia rheumatica	White and Caribbean	Primary	446.188	370.921	521.456	135
Polymyalgia rheumatica	Other Mixed	Primary	408.31	354.719	461.902	225
Polymyalgia rheumatica	Other Asian	Primary	397.599	365.213	429.985	580
Polymyalgia rheumatica	Other Black	Primary	389.055	329.69	448.419	165
Polymyalgia rheumatica	White and Asian	Primary	323.807	259.032	388.582	95
Polymyalgia rheumatica	Bangladeshi	Primary	313.194	269.235	357.154	195
Polymyalgia rheumatica	White and African	Primary	292.354	227.885	356.824	80
Polymyalgia rheumatica	Arab	Primary	222.863	149.029	296.698	35
Polymyalgia rheumatica	Black African	Primary	219.448	197.177	241.719	375
Polymyalgia rheumatica	Chinese	Primary	137.968	111.947	163.989	110
Polysyndactyly	White and Asian	Primary	33.7299	12.8239	54.6359	10
Polysyndactyly	White and Caribbean	Primary	33.051	12.5658	53.5362	10
Polysyndactyly	Pakistani	Primary	30.7484	22.3909	39.1059	50
Polysyndactyly	White and African	Primary	null	null	null	<10
Polysyndactyly	Bangladeshi	Primary	24.0919	11.8997	36.284	15
Polysyndactyly	Other Mixed	Primary	23.8029	10.8635	36.7422	15
Polysyndactyly	Black Caribbean	Primary	null	null	null	<10
Polysyndactyly	White British	Primary	14.6918	13.464	15.9197	550
Polysyndactyly	Black African	Primary	14.12	8.47081	19.7691	25
Polysyndactyly	Gypsy or Irish Traveller	Primary	null	null	null	<10
Polysyndactyly	Other Ethnic Group	Primary	13.9867	7.69752	20.2759	20
Polysyndactyly	Arab	Primary	null	null	null	<10
Polysyndactyly	Other Asian	Primary	11.6739	6.12448	17.2233	15
Polysyndactyly	Unknown	Primary	11.6491	8.83868	14.4596	65
Polysyndactyly	Indian	Primary	9.8196	5.80644	13.8328	25
Polysyndactyly	Any other White background	Primary	9.65542	7.27114	12.0397	65
Polysyndactyly	Other Black	Primary	null	null	null	<10
Polysyndactyly	White Irish	Primary	null	null	null	<10
Polysyndactyly	Chinese	Primary	null	null	null	<10
Porphyria cutanea tarda	White Irish	Primary	52.3188	29.3891	75.2485	20
Porphyria cutanea tarda	Gypsy or Irish Traveller	Primary	null	null	null	<10
Porphyria cutanea tarda	White British	Primary	21.3432	19.8633	22.8231	800
Porphyria cutanea tarda	Unknown	Primary	6.70708	4.57454	8.83962	40
Porphyria cutanea tarda	White and Caribbean	Primary	null	null	null	<10
Porphyria cutanea tarda	Any other White background	Primary	6.59021	4.62041	8.56	45
Porphyria cutanea tarda	Other Mixed	Primary	null	null	null	<10
Porphyria cutanea tarda	Pakistani	Primary	null	null	null	<10
Porphyria cutanea tarda	Black Caribbean	Primary	null	null	null	<10
Porphyria cutanea tarda	White and African	Primary	null	null	null	<10
Porphyria cutanea tarda	White and Asian	Primary	null	null	null	<10
Porphyria cutanea tarda	Other Ethnic Group	Primary	null	null	null	<10
Porphyria cutanea tarda	Other Asian	Primary	null	null	null	<10
Porphyria cutanea tarda	Indian	Primary	null	null	null	<10
Porphyria cutanea tarda	Black African	Primary	null	null	null	<10
Postencephalitic parkinsonism	Black Caribbean	Primary	null	null	null	<10
Postencephalitic parkinsonism	White British	Primary	1.33562	0.965405	1.70583	50
Postencephalitic parkinsonism	Pakistani	Primary	null	null	null	<10
Postencephalitic parkinsonism	Indian	Primary	null	null	null	<10
Postencephalitic parkinsonism	Other Asian	Primary	null	null	null	<10
Postencephalitic parkinsonism	Any other White background	Primary	null	null	null	<10
Postencephalitic parkinsonism	Unknown	Primary	null	null	null	<10
Postpoliomyelitis syndrome	White Irish	Primary	47.0869	25.3339	68.8399	20
Postpoliomyelitis syndrome	Arab	Primary	null	null	null	<10
Postpoliomyelitis syndrome	White British	Primary	43.1672	41.0625	45.2719	1615
Postpoliomyelitis syndrome	Indian	Primary	41.4131	33.1716	49.6546	95
Postpoliomyelitis syndrome	Black African	Primary	39.4183	29.9795	48.857	65
Postpoliomyelitis syndrome	Other Asian	Primary	35.7084	26.0027	45.414	50
Postpoliomyelitis syndrome	Pakistani	Primary	33.1136	24.4406	41.7866	55
Postpoliomyelitis syndrome	Bangladeshi	Primary	27.3041	14.3246	40.2837	15
Postpoliomyelitis syndrome	Other Ethnic Group	Primary	25.765	17.229	34.301	35
Postpoliomyelitis syndrome	Other Mixed	Primary	23.8029	10.8635	36.7422	15
Postpoliomyelitis syndrome	Black Caribbean	Primary	21.5699	8.8229	34.3169	10
Postpoliomyelitis syndrome	Any other White background	Primary	20.0771	16.639	23.5153	130
Postpoliomyelitis syndrome	Other Black	Primary	null	null	null	<10
Postpoliomyelitis syndrome	White and African	Primary	null	null	null	<10
Postpoliomyelitis syndrome	Chinese	Primary	15.3298	6.65614	24.0034	10
Postpoliomyelitis syndrome	Unknown	Primary	14.6497	11.498	17.8014	85
Postpoliomyelitis syndrome	White and Caribbean	Primary	null	null	null	<10
Postpoliomyelitis syndrome	White and Asian	Primary	null	null	null	<10
Prader-Willi syndrome	Other Mixed	Primary	42.1127	24.9018	59.3237	25
Prader-Willi syndrome	White and Asian	Primary	40.4759	17.5745	63.3772	10
Prader-Willi syndrome	White and Caribbean	Primary	39.6612	17.2207	62.1016	10
Prader-Willi syndrome	White British	Primary	37.5309	35.5684	39.4934	1405
Prader-Willi syndrome	Pakistani	Primary	36.0702	27.0183	45.1221	60
Prader-Willi syndrome	Other Black	Primary	28.2949	12.2855	44.3042	10
Prader-Willi syndrome	Other Ethnic Group	Primary	27.2373	18.4608	36.0137	35
Prader-Willi syndrome	Other Asian	Primary	26.0946	17.7977	34.3915	40
Prader-Willi syndrome	Bangladeshi	Primary	24.0919	11.8997	36.284	15
Prader-Willi syndrome	Black Caribbean	Primary	21.5699	8.8229	34.3169	10
Prader-Willi syndrome	Unknown	Primary	20.8272	17.0693	24.5852	120
Prader-Willi syndrome	Any other White background	Primary	19.1576	15.7991	22.5161	125
Prader-Willi syndrome	Black African	Primary	18.8266	12.3035	25.3497	30
Prader-Willi syndrome	White Irish	Primary	null	null	null	<10
Prader-Willi syndrome	Indian	Primary	14.5159	9.63658	19.3953	35
Prader-Willi syndrome	Chinese	Primary	14.0523	5.74792	22.3567	10
Prader-Willi syndrome	White and African	Primary	null	null	null	<10
Prader-Willi syndrome	Arab	Primary	null	null	null	<10
Primary anetoderma	Other Black	Primary	null	null	null	<10
Primary anetoderma	Black Caribbean	Primary	null	null	null	<10
Primary anetoderma	White and Caribbean	Primary	null	null	null	<10
Primary anetoderma	White Irish	Primary	null	null	null	<10
Primary anetoderma	Other Asian	Primary	null	null	null	<10
Primary anetoderma	Bangladeshi	Primary	null	null	null	<10
Primary anetoderma	Pakistani	Primary	null	null	null	<10
Primary anetoderma	White British	Primary	1.17535	0.828053	1.52264	45
Primary anetoderma	Any other White background	Primary	null	null	null	<10
Primary anetoderma	Unknown	Primary	null	null	null	<10
Primary anetoderma	Black African	Primary	null	null	null	<10
Primary lateral sclerosis	White British	Primary	14.1576	12.9522	15.3629	530
Primary lateral sclerosis	White and Asian	Primary	null	null	null	<10
Primary lateral sclerosis	White and Caribbean	Primary	null	null	null	<10
Primary lateral sclerosis	Any other White background	Primary	6.59021	4.62041	8.56	45
Primary lateral sclerosis	Other Asian	Primary	null	null	null	<10
Primary lateral sclerosis	Indian	Primary	5.97715	2.84613	9.10817	15
Primary lateral sclerosis	Black Caribbean	Primary	null	null	null	<10
Primary lateral sclerosis	Unknown	Primary	5.64807	3.69111	7.60502	30
Primary lateral sclerosis	White Irish	Primary	null	null	null	<10
Primary lateral sclerosis	Bangladeshi	Primary	null	null	null	<10
Primary lateral sclerosis	Other Ethnic Group	Primary	null	null	null	<10
Primary lateral sclerosis	Pakistani	Primary	null	null	null	<10
Primary lateral sclerosis	Black African	Primary	null	null	null	<10
Primary lateral sclerosis	Other Mixed	Primary	null	null	null	<10
Primary lateral sclerosis	Chinese	Primary	null	null	null	<10
Progressive myoclonic epilepsy with dystonia	Unknown	Primary	null	null	null	<10
Progressive myoclonic epilepsy with dystonia	White British	Primary	null	null	null	<10
Progressive supranuclear palsy	White British	Primary	35.2336	33.3322	37.1351	1320
Progressive supranuclear palsy	White Irish	Primary	26.1594	9.94563	42.3731	10
Progressive supranuclear palsy	Black Caribbean	Primary	25.4917	11.6343	39.3491	15
Progressive supranuclear palsy	Indian	Primary	20.4931	14.6955	26.2906	50
Progressive supranuclear palsy	Pakistani	Primary	20.1047	13.3468	26.8627	35
Progressive supranuclear palsy	Other Black	Primary	null	null	null	<10
Progressive supranuclear palsy	Any other White background	Primary	15.4793	12.4604	18.4982	100
Progressive supranuclear palsy	Other Asian	Primary	13.0473	7.18051	18.9141	20
Progressive supranuclear palsy	Arab	Primary	null	null	null	<10
Progressive supranuclear palsy	Bangladeshi	Primary	null	null	null	<10
Progressive supranuclear palsy	White and Asian	Primary	null	null	null	<10
Progressive supranuclear palsy	White and Caribbean	Primary	null	null	null	<10
Progressive supranuclear palsy	Unknown	Primary	9.70762	7.14203	12.2732	55
Progressive supranuclear palsy	Other Ethnic Group	Primary	9.56986	4.36762	14.7721	15
Progressive supranuclear palsy	Black African	Primary	8.82498	4.35893	13.291	15
Progressive supranuclear palsy	Chinese	Primary	null	null	null	<10
Progressive supranuclear palsy	Other Mixed	Primary	null	null	null	<10
Properdin deficiency	Other Ethnic Group	Primary	null	null	null	<10
Properdin deficiency	Unknown	Primary	null	null	null	<10
Properdin deficiency	White British	Primary	null	null	null	<10
Proximal Xq28 duplication syndrome	White and Asian	Primary	null	null	null	<10
Proximal Xq28 duplication syndrome	White British	Primary	null	null	null	<10
Proximal Xq28 duplication syndrome	Unknown	Primary	null	null	null	<10
Proximal spinal muscular atrophy	Pakistani	Primary	102.889	87.6008	118.177	175
Proximal spinal muscular atrophy	Gypsy or Irish Traveller	Primary	null	null	null	<10
Proximal spinal muscular atrophy	White British	Primary	49.4981	47.2443	51.7518	1855
Proximal spinal muscular atrophy	White and Caribbean	Primary	46.2714	22.0329	70.5098	15
Proximal spinal muscular atrophy	White and Asian	Primary	43.8488	20.0123	67.6854	15
Proximal spinal muscular atrophy	Other Asian	Primary	41.202	30.7764	51.6275	60
Proximal spinal muscular atrophy	Arab	Primary	null	null	null	<10
Proximal spinal muscular atrophy	Black Caribbean	Primary	35.2962	18.9902	51.6022	20
Proximal spinal muscular atrophy	Indian	Primary	35.009	27.4314	42.5865	80
Proximal spinal muscular atrophy	Any other White background	Primary	32.7978	28.4034	37.1921	215
Proximal spinal muscular atrophy	Unknown	Primary	29.1228	24.6791	33.5666	165
Proximal spinal muscular atrophy	Other Mixed	Primary	27.4648	13.5657	41.364	15
Proximal spinal muscular atrophy	Bangladeshi	Primary	27.3041	14.3246	40.2837	15
Proximal spinal muscular atrophy	Other Ethnic Group	Primary	27.2373	18.4608	36.0137	35
Proximal spinal muscular atrophy	Black African	Primary	27.0633	19.2424	34.8842	45
Proximal spinal muscular atrophy	White Irish	Primary	26.1594	9.94563	42.3731	10
Proximal spinal muscular atrophy	White and African	Primary	null	null	null	<10
Proximal spinal muscular atrophy	Chinese	Primary	19.1622	9.4648	28.8597	15
Proximal spinal muscular atrophy	Other Black	Primary	null	null	null	<10
Pseudoprogeria syndrome	White British	Primary	null	null	null	<10
Pulmonary alveolar microlithiasis	Other Black	Primary	null	null	null	<10
Pulmonary alveolar microlithiasis	Pakistani	Primary	8.86973	4.38102	13.3584	15
Pulmonary alveolar microlithiasis	Arab	Primary	null	null	null	<10
Pulmonary alveolar microlithiasis	Black Caribbean	Primary	null	null	null	<10
Pulmonary alveolar microlithiasis	Other Mixed	Primary	null	null	null	<10
Pulmonary alveolar microlithiasis	Other Ethnic Group	Primary	null	null	null	<10
Pulmonary alveolar microlithiasis	White Irish	Primary	null	null	null	<10
Pulmonary alveolar microlithiasis	White British	Primary	2.1637	1.6925	2.63491	80
Pulmonary alveolar microlithiasis	Indian	Primary	null	null	null	<10
Pulmonary alveolar microlithiasis	Any other White background	Primary	null	null	null	<10
Pulmonary alveolar microlithiasis	Unknown	Primary	null	null	null	<10
Pulmonary alveolar microlithiasis	Other Asian	Primary	null	null	null	<10
Pulmonary alveolar microlithiasis	Black African	Primary	null	null	null	<10
Pulmonary artery hypoplasia	Pakistani	Primary	14.7829	8.98799	20.5778	25
Pulmonary artery hypoplasia	Other Black	Primary	null	null	null	<10
Pulmonary artery hypoplasia	Other Mixed	Primary	null	null	null	<10
Pulmonary artery hypoplasia	Other Ethnic Group	Primary	9.56986	4.36762	14.7721	15
Pulmonary artery hypoplasia	Black African	Primary	8.82498	4.35893	13.291	15
Pulmonary artery hypoplasia	White British	Primary	7.90687	7.0061	8.80764	295
Pulmonary artery hypoplasia	Black Caribbean	Primary	null	null	null	<10
Pulmonary artery hypoplasia	White and African	Primary	null	null	null	<10
Pulmonary artery hypoplasia	White and Asian	Primary	null	null	null	<10
Pulmonary artery hypoplasia	White and Caribbean	Primary	null	null	null	<10
Pulmonary artery hypoplasia	Bangladeshi	Primary	null	null	null	<10
Pulmonary artery hypoplasia	Other Asian	Primary	null	null	null	<10
Pulmonary artery hypoplasia	Unknown	Primary	5.47157	3.54543	7.3977	30
Pulmonary artery hypoplasia	White Irish	Primary	null	null	null	<10
Pulmonary artery hypoplasia	Any other White background	Primary	3.98478	2.45308	5.51648	25
Pulmonary artery hypoplasia	Indian	Primary	null	null	null	<10
Pulmonary artery hypoplasia	Chinese	Primary	null	null	null	<10
Pulmonary atresia with ventricular septal defect	Arab	Primary	null	null	null	<10
Pulmonary atresia with ventricular septal defect	Gypsy or Irish Traveller	Primary	null	null	null	<10
Pulmonary atresia with ventricular septal defect	Pakistani	Primary	11.235	6.18312	16.2869	20
Pulmonary atresia with ventricular septal defect	White and Asian	Primary	null	null	null	<10
Pulmonary atresia with ventricular septal defect	White and Caribbean	Primary	null	null	null	<10
Pulmonary atresia with ventricular septal defect	Other Asian	Primary	null	null	null	<10
Pulmonary atresia with ventricular septal defect	Other Mixed	Primary	null	null	null	<10
Pulmonary atresia with ventricular septal defect	Other Black	Primary	null	null	null	<10
Pulmonary atresia with ventricular septal defect	Black Caribbean	Primary	null	null	null	<10
Pulmonary atresia with ventricular septal defect	White and African	Primary	null	null	null	<10
Pulmonary atresia with ventricular septal defect	Other Ethnic Group	Primary	null	null	null	<10
Pulmonary atresia with ventricular septal defect	White British	Primary	2.8048	2.26831	3.34129	105
Pulmonary atresia with ventricular septal defect	Chinese	Primary	null	null	null	<10
Pulmonary atresia with ventricular septal defect	Unknown	Primary	2.47103	1.17663	3.76543	15
Pulmonary atresia with ventricular septal defect	Black African	Primary	null	null	null	<10
Pulmonary atresia with ventricular septal defect	Bangladeshi	Primary	null	null	null	<10
Pulmonary atresia with ventricular septal defect	Any other White background	Primary	1.53261	0.582687	2.48253	10
Pulmonary atresia with ventricular septal defect	Indian	Primary	null	null	null	<10
Pulmonary atresia-intact ventricular septum syndrome	Other Mixed	Primary	null	null	null	<10
Pulmonary atresia-intact ventricular septum syndrome	Other Black	Primary	null	null	null	<10
Pulmonary atresia-intact ventricular septum syndrome	White and Asian	Primary	null	null	null	<10
Pulmonary atresia-intact ventricular septum syndrome	White and Caribbean	Primary	null	null	null	<10
Pulmonary atresia-intact ventricular septum syndrome	White Irish	Primary	null	null	null	<10
Pulmonary atresia-intact ventricular septum syndrome	Pakistani	Primary	null	null	null	<10
Pulmonary atresia-intact ventricular septum syndrome	White British	Primary	1.81644	1.3847	2.24818	70
Pulmonary atresia-intact ventricular septum syndrome	Black African	Primary	null	null	null	<10
Pulmonary atresia-intact ventricular septum syndrome	Unknown	Primary	null	null	null	<10
Pulmonary atresia-intact ventricular septum syndrome	Indian	Primary	null	null	null	<10
Pulmonary atresia-intact ventricular septum syndrome	Chinese	Primary	null	null	null	<10
Pulmonary atresia-intact ventricular septum syndrome	Any other White background	Primary	null	null	null	<10
Pulmonary atresia-intact ventricular septum syndrome	Other Ethnic Group	Primary	null	null	null	<10
Pustulosis palmaris et plantaris	Black Caribbean	Primary	90.2014	64.1344	116.268	45
Pustulosis palmaris et plantaris	White British	Primary	68.6508	65.9966	71.3051	2570
Pustulosis palmaris et plantaris	White Irish	Primary	57.5506	33.5018	81.5995	20
Pustulosis palmaris et plantaris	Gypsy or Irish Traveller	Primary	null	null	null	<10
Pustulosis palmaris et plantaris	White and Caribbean	Primary	52.8815	26.9696	78.7935	15
Pustulosis palmaris et plantaris	Other Black	Primary	51.8739	30.1972	73.5507	20
Pustulosis palmaris et plantaris	White and Asian	Primary	47.2218	22.4855	71.9581	15
Pustulosis palmaris et plantaris	Pakistani	Primary	39.0268	29.6112	48.4424	65
Pustulosis palmaris et plantaris	Bangladeshi	Primary	38.547	23.125	53.969	25
Pustulosis palmaris et plantaris	Other Mixed	Primary	36.6198	20.5705	52.6691	20
Pustulosis palmaris et plantaris	Other Asian	Primary	34.335	24.8178	43.8521	50
Pustulosis palmaris et plantaris	Any other White background	Primary	34.0239	29.5481	38.4996	220
Pustulosis palmaris et plantaris	Indian	Primary	31.5935	24.3951	38.7919	75
Pustulosis palmaris et plantaris	Unknown	Primary	28.7698	24.3531	33.1866	165
Pustulosis palmaris et plantaris	Arab	Primary	null	null	null	<10
Pustulosis palmaris et plantaris	Other Ethnic Group	Primary	22.0843	14.1815	29.987	30
Pustulosis palmaris et plantaris	Black African	Primary	20.0033	13.2794	26.7271	35
Pustulosis palmaris et plantaris	White and African	Primary	null	null	null	<10
Pustulosis palmaris et plantaris	Chinese	Primary	null	null	null	<10
Pyoderma gangrenosum	Black Caribbean	Primary	101.967	74.2519	129.682	50
Pyoderma gangrenosum	White Irish	Primary	81.0941	52.5468	109.641	30
Pyoderma gangrenosum	White British	Primary	72.8981	70.163	75.6332	2730
Pyoderma gangrenosum	Other Black	Primary	49.516	28.3377	70.6944	20
Pyoderma gangrenosum	Pakistani	Primary	40.2094	30.6522	49.7666	70
Pyoderma gangrenosum	White and Caribbean	Primary	36.3561	14.871	57.8411	10
Pyoderma gangrenosum	Other Mixed	Primary	32.9578	17.7321	48.1835	20
Pyoderma gangrenosum	Any other White background	Primary	32.4913	28.1175	36.865	210
Pyoderma gangrenosum	Other Ethnic Group	Primary	32.3903	22.8196	41.961	45
Pyoderma gangrenosum	Unknown	Primary	30.0054	25.4948	34.5159	170
Pyoderma gangrenosum	White and African	Primary	null	null	null	<10
Pyoderma gangrenosum	Indian	Primary	28.178	21.3798	34.9762	65
Pyoderma gangrenosum	Black African	Primary	27.6516	19.7461	35.5571	45
Pyoderma gangrenosum	White and Asian	Primary	null	null	null	<10
Pyoderma gangrenosum	Other Asian	Primary	21.2877	13.7939	28.7815	30
Pyoderma gangrenosum	Gypsy or Irish Traveller	Primary	null	null	null	<10
Pyoderma gangrenosum	Arab	Primary	null	null	null	<10
Pyoderma gangrenosum	Bangladeshi	Primary	null	null	null	<10
Pyoderma gangrenosum	Chinese	Primary	null	null	null	<10
Pyridoxine-dependent epilepsy	White and Asian	Primary	null	null	null	<10
Pyridoxine-dependent epilepsy	Pakistani	Primary	null	null	null	<10
Pyridoxine-dependent epilepsy	Indian	Primary	null	null	null	<10
Pyridoxine-dependent epilepsy	Unknown	Primary	null	null	null	<10
Pyridoxine-dependent epilepsy	Any other White background	Primary	null	null	null	<10
Pyridoxine-dependent epilepsy	White British	Primary	null	null	null	<10
Pyruvate carboxylase deficiency	White and Asian	Primary	null	null	null	<10
Pyruvate carboxylase deficiency	White British	Primary	null	null	null	<10
Quinquaud folliculitis decalvans	Black Caribbean	Primary	68.6315	45.8938	91.3691	35
Quinquaud folliculitis decalvans	Other Black	Primary	54.2319	32.0679	76.3958	25
Quinquaud folliculitis decalvans	White and Caribbean	Primary	46.2714	22.0329	70.5098	15
Quinquaud folliculitis decalvans	Black African	Primary	40.5949	31.0163	50.1735	70
Quinquaud folliculitis decalvans	White Irish	Primary	null	null	null	<10
Quinquaud folliculitis decalvans	Arab	Primary	null	null	null	<10
Quinquaud folliculitis decalvans	Pakistani	Primary	15.9655	9.94328	21.9877	25
Quinquaud folliculitis decalvans	White and African	Primary	null	null	null	<10
Quinquaud folliculitis decalvans	Other Mixed	Primary	null	null	null	<10
Quinquaud folliculitis decalvans	White British	Primary	12.5815	11.4453	13.7178	470
Quinquaud folliculitis decalvans	Other Asian	Primary	12.3606	6.65029	18.0709	20
Quinquaud folliculitis decalvans	Other Ethnic Group	Primary	11.7783	6.00693	17.5496	15
Quinquaud folliculitis decalvans	Indian	Primary	10.6735	6.48947	14.8575	25
Quinquaud folliculitis decalvans	Unknown	Primary	10.5901	7.91045	13.2698	60
Quinquaud folliculitis decalvans	Any other White background	Primary	10.2685	7.80966	12.7273	65
Quinquaud folliculitis decalvans	White and Asian	Primary	null	null	null	<10
Quinquaud folliculitis decalvans	Bangladeshi	Primary	null	null	null	<10
Rabson-Mendenhall syndrome	Other Ethnic Group	Primary	null	null	null	<10
Rabson-Mendenhall syndrome	Other Asian	Primary	null	null	null	<10
Rabson-Mendenhall syndrome	Pakistani	Primary	null	null	null	<10
Rabson-Mendenhall syndrome	Black African	Primary	null	null	null	<10
Rabson-Mendenhall syndrome	Unknown	Primary	null	null	null	<10
Rabson-Mendenhall syndrome	Any other White background	Primary	null	null	null	<10
Radial hemimelia	Pakistani	Primary	20.696	13.8394	27.5526	35
Radial hemimelia	Bangladeshi	Primary	19.2735	8.36848	30.1785	10
Radial hemimelia	Other Mixed	Primary	18.3099	6.9613	29.6585	10
Radial hemimelia	White and Asian	Primary	null	null	null	<10
Radial hemimelia	White British	Primary	12.6617	11.5218	13.8016	475
Radial hemimelia	White and African	Primary	null	null	null	<10
Radial hemimelia	White Irish	Primary	null	null	null	<10
Radial hemimelia	White and Caribbean	Primary	null	null	null	<10
Radial hemimelia	Other Black	Primary	null	null	null	<10
Radial hemimelia	Other Ethnic Group	Primary	8.83371	3.83557	13.8319	10
Radial hemimelia	Black Caribbean	Primary	null	null	null	<10
Radial hemimelia	Unknown	Primary	7.58959	5.32108	9.8581	45
Radial hemimelia	Indian	Primary	7.25796	3.80775	10.7082	15
Radial hemimelia	Black African	Primary	7.05999	3.06542	11.0545	10
Radial hemimelia	Other Asian	Primary	null	null	null	<10
Radial hemimelia	Any other White background	Primary	4.59782	2.95251	6.24313	30
Radioulnar synostosis-microcephaly-scoliosis syndrome	White British	Primary	null	null	null	<10
Rasmussen subacute encephalitis	Other Black	Primary	null	null	null	<10
Rasmussen subacute encephalitis	White and Caribbean	Primary	null	null	null	<10
Rasmussen subacute encephalitis	Black African	Primary	null	null	null	<10
Rasmussen subacute encephalitis	White and African	Primary	null	null	null	<10
Rasmussen subacute encephalitis	Other Mixed	Primary	null	null	null	<10
Rasmussen subacute encephalitis	Other Asian	Primary	null	null	null	<10
Rasmussen subacute encephalitis	White and Asian	Primary	null	null	null	<10
Rasmussen subacute encephalitis	Bangladeshi	Primary	null	null	null	<10
Rasmussen subacute encephalitis	White Irish	Primary	null	null	null	<10
Rasmussen subacute encephalitis	White British	Primary	2.5911	2.07545	3.10675	95
Rasmussen subacute encephalitis	Unknown	Primary	2.29453	1.04721	3.54185	15
Rasmussen subacute encephalitis	Any other White background	Primary	2.14565	1.02169	3.26961	15
Rasmussen subacute encephalitis	Indian	Primary	null	null	null	<10
Rasmussen subacute encephalitis	Other Ethnic Group	Primary	null	null	null	<10
Rasmussen subacute encephalitis	Pakistani	Primary	null	null	null	<10
Reactive arthritis	White British	Primary	61.8392	59.3201	64.3583	2315
Reactive arthritis	White Irish	Primary	60.1666	35.5772	84.756	25
Reactive arthritis	Black Caribbean	Primary	43.1398	25.1128	61.1668	20
Reactive arthritis	White and Caribbean	Primary	33.051	12.5658	53.5362	10
Reactive arthritis	Unknown	Primary	31.5939	26.9655	36.2223	180
Reactive arthritis	Any other White background	Primary	29.2728	25.1213	33.4243	190
Reactive arthritis	Other Black	Primary	28.2949	12.2855	44.3042	10
Reactive arthritis	Gypsy or Irish Traveller	Primary	null	null	null	<10
Reactive arthritis	White and Asian	Primary	null	null	null	<10
Reactive arthritis	Other Mixed	Primary	21.9719	9.54011	34.4036	10
Reactive arthritis	Pakistani	Primary	19.5134	12.8556	26.1712	35
Reactive arthritis	Arab	Primary	null	null	null	<10
Reactive arthritis	Other Asian	Primary	17.1675	10.4378	23.8971	25
Reactive arthritis	Black African	Primary	17.0616	10.8518	23.2714	30
Reactive arthritis	Indian	Primary	16.6506	11.4248	21.8764	40
Reactive arthritis	White and African	Primary	null	null	null	<10
Reactive arthritis	Bangladeshi	Primary	null	null	null	<10
Reactive arthritis	Other Ethnic Group	Primary	11.0421	5.45405	16.6302	15
Reactive arthritis	Chinese	Primary	null	null	null	<10
Reading seizures	Gypsy or Irish Traveller	Primary	null	null	null	<10
Reading seizures	White Irish	Primary	null	null	null	<10
Reading seizures	Any other White background	Primary	null	null	null	<10
Reading seizures	Pakistani	Primary	null	null	null	<10
Reading seizures	White British	Primary	0.373973	0.178074	0.569873	15
Reading seizures	Unknown	Primary	null	null	null	<10
Recessive X-linked ichthyosis	White and Caribbean	Primary	null	null	null	<10
Recessive X-linked ichthyosis	White and Asian	Primary	null	null	null	<10
Recessive X-linked ichthyosis	Gypsy or Irish Traveller	Primary	null	null	null	<10
Recessive X-linked ichthyosis	White and African	Primary	null	null	null	<10
Recessive X-linked ichthyosis	Other Black	Primary	null	null	null	<10
Recessive X-linked ichthyosis	Indian	Primary	5.55021	2.53308	8.56733	15
Recessive X-linked ichthyosis	Bangladeshi	Primary	null	null	null	<10
Recessive X-linked ichthyosis	White British	Primary	4.54111	3.85846	5.22375	170
Recessive X-linked ichthyosis	Unknown	Primary	3.88305	2.26042	5.50567	20
Recessive X-linked ichthyosis	Other Ethnic Group	Primary	null	null	null	<10
Recessive X-linked ichthyosis	Pakistani	Primary	null	null	null	<10
Recessive X-linked ichthyosis	Other Asian	Primary	null	null	null	<10
Recessive X-linked ichthyosis	White Irish	Primary	null	null	null	<10
Recessive X-linked ichthyosis	Any other White background	Primary	2.45217	1.25061	3.65373	15
Recessive X-linked ichthyosis	Black Caribbean	Primary	null	null	null	<10
Recessive X-linked ichthyosis	Chinese	Primary	null	null	null	<10
Recessive X-linked ichthyosis	Black African	Primary	null	null	null	<10
Renin-angiotensin-aldosterone system-blocker-induced angioedema	Black Caribbean	Primary	62.7488	41.0074	84.4901	30
Renin-angiotensin-aldosterone system-blocker-induced angioedema	White and Caribbean	Primary	33.051	12.5658	53.5362	10
Renin-angiotensin-aldosterone system-blocker-induced angioedema	White and African	Primary	null	null	null	<10
Renin-angiotensin-aldosterone system-blocker-induced angioedema	Other Black	Primary	23.5791	8.96461	38.1935	10
Renin-angiotensin-aldosterone system-blocker-induced angioedema	White British	Primary	22.4117	20.8952	23.9282	840
Renin-angiotensin-aldosterone system-blocker-induced angioedema	White Irish	Primary	null	null	null	<10
Renin-angiotensin-aldosterone system-blocker-induced angioedema	Black African	Primary	17.0616	10.8518	23.2714	30
Renin-angiotensin-aldosterone system-blocker-induced angioedema	Indian	Primary	16.6506	11.4248	21.8764	40
Renin-angiotensin-aldosterone system-blocker-induced angioedema	Gypsy or Irish Traveller	Primary	null	null	null	<10
Renin-angiotensin-aldosterone system-blocker-induced angioedema	Other Asian	Primary	13.0473	7.18051	18.9141	20
Renin-angiotensin-aldosterone system-blocker-induced angioedema	Any other White background	Primary	9.50216	7.13688	11.8674	60
Renin-angiotensin-aldosterone system-blocker-induced angioedema	Pakistani	Primary	9.46104	4.82513	14.0969	15
Renin-angiotensin-aldosterone system-blocker-induced angioedema	Other Mixed	Primary	null	null	null	<10
Renin-angiotensin-aldosterone system-blocker-induced angioedema	Other Ethnic Group	Primary	8.83371	3.83557	13.8319	10
Renin-angiotensin-aldosterone system-blocker-induced angioedema	Unknown	Primary	8.8251	6.37891	11.2713	50
Renin-angiotensin-aldosterone system-blocker-induced angioedema	White and Asian	Primary	null	null	null	<10
Renin-angiotensin-aldosterone system-blocker-induced angioedema	Bangladeshi	Primary	null	null	null	<10
Renin-angiotensin-aldosterone system-blocker-induced angioedema	Chinese	Primary	null	null	null	<10
Renpenning syndrome	Any other White background	Primary	null	null	null	<10
Renpenning syndrome	White British	Primary	null	null	null	<10
Retinopathy of prematurity	Other Black	Primary	983.247	888.873	1077.62	415
Retinopathy of prematurity	White and Caribbean	Primary	902.291	795.257	1009.33	275
Retinopathy of prematurity	Other Mixed	Primary	862.396	784.511	940.28	470
Retinopathy of prematurity	Bangladeshi	Primary	724.362	657.508	791.215	450
Retinopathy of prematurity	Pakistani	Primary	705.439	665.408	745.47	1195
Retinopathy of prematurity	Black Caribbean	Primary	688.276	616.27	760.281	350
Retinopathy of prematurity	White and African	Primary	651.321	555.095	747.548	175
Retinopathy of prematurity	White and Asian	Primary	634.122	543.476	724.768	190
Retinopathy of prematurity	Black African	Primary	538.324	503.443	573.205	915
Retinopathy of prematurity	Indian	Primary	356.494	332.314	380.675	835
Retinopathy of prematurity	Other Ethnic Group	Primary	350.404	318.925	381.883	475
Retinopathy of prematurity	Other Asian	Primary	346.097	315.88	376.313	505
Retinopathy of prematurity	White British	Primary	344.91	338.961	350.86	12910
Retinopathy of prematurity	Gypsy or Irish Traveller	Primary	321.948	190.372	453.525	25
Retinopathy of prematurity	Unknown	Primary	286.992	273.043	300.942	1625
Retinopathy of prematurity	Arab	Primary	273.803	191.964	355.642	45
Retinopathy of prematurity	Any other White background	Primary	210.12	198.998	221.243	1370
Retinopathy of prematurity	White Irish	Primary	115.101	81.091	149.112	45
Retinopathy of prematurity	Chinese	Primary	91.9787	70.7327	113.225	70
Rett syndrome	White and Asian	Primary	null	null	null	<10
Rett syndrome	White British	Primary	30.0782	28.3213	31.835	1125
Rett syndrome	White and Caribbean	Primary	null	null	null	<10
Rett syndrome	Other Mixed	Primary	25.6338	12.206	39.0617	15
Rett syndrome	Other Ethnic Group	Primary	22.0843	14.1815	29.987	30
Rett syndrome	Other Asian	Primary	20.601	13.229	27.973	30
Rett syndrome	Pakistani	Primary	20.1047	13.3468	26.8627	35
Rett syndrome	Unknown	Primary	18.5327	14.9878	22.0776	105
Rett syndrome	White and African	Primary	null	null	null	<10
Rett syndrome	Other Black	Primary	null	null	null	<10
Rett syndrome	Bangladeshi	Primary	16.0612	6.10638	26.0161	10
Rett syndrome	Any other White background	Primary	14.4065	11.4941	17.3189	95
Rett syndrome	Gypsy or Irish Traveller	Primary	null	null	null	<10
Rett syndrome	Black Caribbean	Primary	null	null	null	<10
Rett syndrome	Black African	Primary	11.1783	6.15193	16.2047	20
Rett syndrome	Indian	Primary	11.1004	6.83355	15.3673	25
Rett syndrome	White Irish	Primary	null	null	null	<10
Rett syndrome	Arab	Primary	null	null	null	<10
Rett syndrome	Chinese	Primary	null	null	null	<10
Rheumatic fever	White Irish	Primary	81.0941	52.5468	109.641	30
Rheumatic fever	Black Caribbean	Primary	68.6315	45.8938	91.3691	35
Rheumatic fever	Bangladeshi	Primary	64.245	44.3352	84.1547	40
Rheumatic fever	Other Black	Primary	63.6635	39.6495	87.6775	25
Rheumatic fever	White British	Primary	55.2145	52.8342	57.5949	2065
Rheumatic fever	Pakistani	Primary	49.6705	39.0483	60.2927	85
Rheumatic fever	Other Ethnic Group	Primary	41.9601	31.0669	52.8533	55
Rheumatic fever	Black African	Primary	41.1833	31.5355	50.831	70
Rheumatic fever	Other Asian	Primary	40.5153	30.177	50.8536	60
Rheumatic fever	White and Asian	Primary	37.1029	15.1765	59.0293	10
Rheumatic fever	White and Caribbean	Primary	36.3561	14.871	57.8411	10
Rheumatic fever	Other Mixed	Primary	34.7888	19.1458	50.4317	20
Rheumatic fever	Any other White background	Primary	29.8858	25.6911	34.0806	195
Rheumatic fever	White and African	Primary	null	null	null	<10
Rheumatic fever	Indian	Primary	28.178	21.3798	34.9762	65
Rheumatic fever	Unknown	Primary	21.1803	17.3906	24.9699	120
Rheumatic fever	Chinese	Primary	17.8847	8.51614	27.2533	15
Rheumatic fever	Gypsy or Irish Traveller	Primary	null	null	null	<10
Rheumatic fever	Arab	Primary	null	null	null	<10
Richieri Costa-da Silva syndrome	White British	Primary	null	null	null	<10
Right superior vena cava connecting to left-sided atrium	White British	Primary	null	null	null	<10
Rigid spine syndrome	Pakistani	Primary	null	null	null	<10
Rigid spine syndrome	White British	Primary	null	null	null	<10
Ring chromosome 12 syndrome	White and Asian	Primary	null	null	null	<10
Ring chromosome 12 syndrome	Other Asian	Primary	null	null	null	<10
Ring chromosome 12 syndrome	Unknown	Primary	null	null	null	<10
Ring chromosome 12 syndrome	White British	Primary	null	null	null	<10
Rolandic epilepsy-speech dyspraxia syndrome	Unknown	Primary	null	null	null	<10
Rolandic epilepsy-speech dyspraxia syndrome	White British	Primary	null	null	null	<10
SHORT syndrome	White Irish	Primary	null	null	null	<10
SHORT syndrome	Other Mixed	Primary	null	null	null	<10
SHORT syndrome	Bangladeshi	Primary	null	null	null	<10
SHORT syndrome	Pakistani	Primary	null	null	null	<10
SHORT syndrome	Any other White background	Primary	null	null	null	<10
SHORT syndrome	White British	Primary	null	null	null	<10
SHORT syndrome	Unknown	Primary	null	null	null	<10
Scapuloperoneal spinal muscular atrophy	White British	Primary	null	null	null	<10
Schilder disease	Black African	Primary	null	null	null	<10
Schilder disease	Pakistani	Primary	null	null	null	<10
Schilder disease	Indian	Primary	null	null	null	<10
Schilder disease	Other Asian	Primary	null	null	null	<10
Schilder disease	White British	Primary	2.51096	2.00335	3.01858	95
Schilder disease	Black Caribbean	Primary	null	null	null	<10
Schilder disease	Other Mixed	Primary	null	null	null	<10
Schilder disease	Unknown	Primary	null	null	null	<10
Schilder disease	Chinese	Primary	null	null	null	<10
Schilder disease	Any other White background	Primary	null	null	null	<10
Schilder disease	Other Ethnic Group	Primary	null	null	null	<10
Scimitar syndrome	Gypsy or Irish Traveller	Primary	null	null	null	<10
Scimitar syndrome	White and Caribbean	Primary	null	null	null	<10
Scimitar syndrome	Pakistani	Primary	11.235	6.18312	16.2869	20
Scimitar syndrome	White and Asian	Primary	null	null	null	<10
Scimitar syndrome	Indian	Primary	9.39266	5.46772	13.3176	20
Scimitar syndrome	Other Mixed	Primary	null	null	null	<10
Scimitar syndrome	Other Ethnic Group	Primary	8.09757	3.31221	12.8829	10
Scimitar syndrome	White British	Primary	7.05207	6.20138	7.90276	265
Scimitar syndrome	Arab	Primary	null	null	null	<10
Scimitar syndrome	Other Asian	Primary	null	null	null	<10
Scimitar syndrome	Black African	Primary	5.88332	2.2368	9.52984	10
Scimitar syndrome	Black Caribbean	Primary	null	null	null	<10
Scimitar syndrome	White Irish	Primary	null	null	null	<10
Scimitar syndrome	Unknown	Primary	4.41255	2.68283	6.14227	25
Scimitar syndrome	White and African	Primary	null	null	null	<10
Scimitar syndrome	Any other White background	Primary	3.37173	1.96278	4.78069	20
Scimitar syndrome	Bangladeshi	Primary	null	null	null	<10
Scimitar syndrome	Other Black	Primary	null	null	null	<10
Sebocystomatosis	Black Caribbean	Primary	62.7488	41.0074	84.4901	30
Sebocystomatosis	White and Caribbean	Primary	33.051	12.5658	53.5362	10
Sebocystomatosis	Gypsy or Irish Traveller	Primary	null	null	null	<10
Sebocystomatosis	Other Asian	Primary	21.9744	14.3606	29.5881	30
Sebocystomatosis	Other Black	Primary	null	null	null	<10
Sebocystomatosis	Black African	Primary	21.18	14.2612	28.0987	35
Sebocystomatosis	Chinese	Primary	19.1622	9.4648	28.8597	15
Sebocystomatosis	Indian	Primary	14.9429	9.99229	19.8934	35
Sebocystomatosis	Other Ethnic Group	Primary	14.7229	8.27028	21.1754	20
Sebocystomatosis	Bangladeshi	Primary	null	null	null	<10
Sebocystomatosis	White British	Primary	14.211	13.0034	15.4186	530
Sebocystomatosis	Other Mixed	Primary	null	null	null	<10
Sebocystomatosis	Pakistani	Primary	10.6437	5.72655	15.5608	20
Sebocystomatosis	White and Asian	Primary	null	null	null	<10
Sebocystomatosis	Unknown	Primary	9.00161	6.53107	11.4721	50
Sebocystomatosis	Any other White background	Primary	8.12281	5.93594	10.3097	55
Sebocystomatosis	White Irish	Primary	null	null	null	<10
Sebocystomatosis	Arab	Primary	null	null	null	<10
Sebocystomatosis	White and African	Primary	null	null	null	<10
Seckel syndrome	Pakistani	Primary	6.50447	2.66057	10.3484	10
Seckel syndrome	White and African	Primary	null	null	null	<10
Seckel syndrome	Bangladeshi	Primary	null	null	null	<10
Seckel syndrome	Other Ethnic Group	Primary	null	null	null	<10
Seckel syndrome	Other Asian	Primary	null	null	null	<10
Seckel syndrome	Unknown	Primary	null	null	null	<10
Seckel syndrome	White British	Primary	0.854797	0.558625	1.15097	30
Seckel syndrome	Indian	Primary	null	null	null	<10
Seckel syndrome	Any other White background	Primary	null	null	null	<10
Selective IgM deficiency	White and Caribbean	Primary	null	null	null	<10
Selective IgM deficiency	White British	Primary	23.0261	21.4889	24.5633	860
Selective IgM deficiency	White and African	Primary	null	null	null	<10
Selective IgM deficiency	Other Black	Primary	null	null	null	<10
Selective IgM deficiency	Pakistani	Primary	15.9655	9.94328	21.9877	25
Selective IgM deficiency	White Irish	Primary	null	null	null	<10
Selective IgM deficiency	Black Caribbean	Primary	null	null	null	<10
Selective IgM deficiency	Other Mixed	Primary	null	null	null	<10
Selective IgM deficiency	Arab	Primary	null	null	null	<10
Selective IgM deficiency	Indian	Primary	11.1004	6.83355	15.3673	25
Selective IgM deficiency	Unknown	Primary	10.4136	7.75638	13.0709	60
Selective IgM deficiency	Bangladeshi	Primary	null	null	null	<10
Selective IgM deficiency	Black African	Primary	8.82498	4.35893	13.291	15
Selective IgM deficiency	Any other White background	Primary	8.5826	6.33468	10.8305	55
Selective IgM deficiency	Other Asian	Primary	6.867	2.61079	11.1232	10
Selective IgM deficiency	Other Ethnic Group	Primary	null	null	null	<10
Selective IgM deficiency	Chinese	Primary	null	null	null	<10
Selective IgM deficiency	White and Asian	Primary	null	null	null	<10
Semantic dementia	Arab	Primary	null	null	null	<10
Semantic dementia	White British	Primary	5.42262	4.67665	6.16858	205
Semantic dementia	Black Caribbean	Primary	null	null	null	<10
Semantic dementia	Unknown	Primary	3.53004	1.98293	5.07715	20
Semantic dementia	Other Asian	Primary	null	null	null	<10
Semantic dementia	White Irish	Primary	null	null	null	<10
Semantic dementia	Indian	Primary	null	null	null	<10
Semantic dementia	Any other White background	Primary	1.83913	0.798543	2.87971	10
Semantic dementia	Pakistani	Primary	null	null	null	<10
Semantic dementia	Black African	Primary	null	null	null	<10
Semantic dementia	Bangladeshi	Primary	null	null	null	<10
Semantic dementia	Other Ethnic Group	Primary	null	null	null	<10
Semantic dementia	Chinese	Primary	null	null	null	<10
Septo-optic dysplasia spectrum	White and Caribbean	Primary	89.2376	55.577	122.898	25
Septo-optic dysplasia spectrum	Other Mixed	Primary	58.5916	38.2907	78.8926	30
Septo-optic dysplasia spectrum	White and Asian	Primary	47.2218	22.4855	71.9581	15
Septo-optic dysplasia spectrum	Other Black	Primary	42.4423	22.835	62.0497	20
Septo-optic dysplasia spectrum	Gypsy or Irish Traveller	Primary	null	null	null	<10
Septo-optic dysplasia spectrum	Pakistani	Primary	40.8007	31.1735	50.4279	70
Septo-optic dysplasia spectrum	White and African	Primary	40.7076	16.6509	64.7642	10
Septo-optic dysplasia spectrum	White British	Primary	36.1152	34.19	38.0403	1350
Septo-optic dysplasia spectrum	Black Caribbean	Primary	31.3744	16.0009	46.7478	15
Septo-optic dysplasia spectrum	Unknown	Primary	23.6513	19.6467	27.6559	135
Septo-optic dysplasia spectrum	Other Ethnic Group	Primary	21.3481	13.5782	29.1181	30
Septo-optic dysplasia spectrum	Bangladeshi	Primary	20.8796	9.52932	32.2299	15
Septo-optic dysplasia spectrum	Black African	Primary	20.5916	13.7696	27.4136	35
Septo-optic dysplasia spectrum	Arab	Primary	null	null	null	<10
Septo-optic dysplasia spectrum	Any other White background	Primary	16.8587	13.7081	20.0092	110
Septo-optic dysplasia spectrum	Other Asian	Primary	15.7941	9.33923	22.2489	25
Septo-optic dysplasia spectrum	White Irish	Primary	null	null	null	<10
Septo-optic dysplasia spectrum	Indian	Primary	9.8196	5.80644	13.8328	25
Septo-optic dysplasia spectrum	Chinese	Primary	null	null	null	<10
Severe generalized junctional epidermolysis bullosa	Pakistani	Primary	null	null	null	<10
Severe generalized junctional epidermolysis bullosa	Other Asian	Primary	null	null	null	<10
Severe generalized junctional epidermolysis bullosa	Chinese	Primary	null	null	null	<10
Severe generalized junctional epidermolysis bullosa	Indian	Primary	null	null	null	<10
Severe generalized junctional epidermolysis bullosa	Unknown	Primary	null	null	null	<10
Severe generalized junctional epidermolysis bullosa	White British	Primary	0.293836	0.12019	0.467482	10
Severe generalized junctional epidermolysis bullosa	Any other White background	Primary	null	null	null	<10
Severe intellectual disability-progressive spastic diplegia syndrome	White and Caribbean	Primary	489.154	410.346	567.962	150
Severe intellectual disability-progressive spastic diplegia syndrome	Pakistani	Primary	434.617	403.196	466.037	735
Severe intellectual disability-progressive spastic diplegia syndrome	Other Black	Primary	351.328	294.916	407.741	150
Severe intellectual disability-progressive spastic diplegia syndrome	White British	Primary	348.57	342.589	354.551	13050
Severe intellectual disability-progressive spastic diplegia syndrome	White and Asian	Primary	259.72	201.708	317.732	75
Severe intellectual disability-progressive spastic diplegia syndrome	White and African	Primary	259.048	198.362	319.734	70
Severe intellectual disability-progressive spastic diplegia syndrome	Other Mixed	Primary	247.183	205.486	288.881	135
Severe intellectual disability-progressive spastic diplegia syndrome	Black Caribbean	Primary	241.191	198.566	283.816	125
Severe intellectual disability-progressive spastic diplegia syndrome	Unknown	Primary	228.394	215.949	240.838	1295
Severe intellectual disability-progressive spastic diplegia syndrome	Bangladeshi	Primary	200.765	165.57	235.961	125
Severe intellectual disability-progressive spastic diplegia syndrome	Arab	Primary	191.026	122.668	259.383	30
Severe intellectual disability-progressive spastic diplegia syndrome	Other Ethnic Group	Primary	176.674	154.322	199.027	240
Severe intellectual disability-progressive spastic diplegia syndrome	Other Asian	Primary	175.108	153.616	196.601	255
Severe intellectual disability-progressive spastic diplegia syndrome	White Irish	Primary	170.036	128.699	211.373	65
Severe intellectual disability-progressive spastic diplegia syndrome	Black African	Primary	162.38	143.222	181.537	275
Severe intellectual disability-progressive spastic diplegia syndrome	Any other White background	Primary	151.881	142.425	161.338	990
Severe intellectual disability-progressive spastic diplegia syndrome	Gypsy or Irish Traveller	Primary	139.978	53.2186	226.737	10
Severe intellectual disability-progressive spastic diplegia syndrome	Indian	Primary	128.936	114.394	143.478	300
Severe intellectual disability-progressive spastic diplegia syndrome	Chinese	Primary	38.3245	24.6102	52.0387	30
Severe neonatal-onset encephalopathy with microcephaly	Arab	Primary	null	null	null	<10
Severe neonatal-onset encephalopathy with microcephaly	Pakistani	Primary	null	null	null	<10
Severe neonatal-onset encephalopathy with microcephaly	White British	Primary	0.293836	0.12019	0.467482	10
Severe neonatal-onset encephalopathy with microcephaly	Unknown	Primary	null	null	null	<10
Severe neonatal-onset encephalopathy with microcephaly	Any other White background	Primary	null	null	null	<10
Shone complex	Any other White background	Primary	null	null	null	<10
Shone complex	White British	Primary	null	null	null	<10
Shprintzen-Goldberg syndrome	Unknown	Primary	null	null	null	<10
Shprintzen-Goldberg syndrome	White British	Primary	0.293836	0.12019	0.467482	10
Shprintzen-Goldberg syndrome	Any other White background	Primary	null	null	null	<10
Smith-Magenis syndrome	Arab	Primary	null	null	null	<10
Smith-Magenis syndrome	White British	Primary	7.53289	6.65368	8.41211	280
Smith-Magenis syndrome	White and Caribbean	Primary	null	null	null	<10
Smith-Magenis syndrome	Other Asian	Primary	null	null	null	<10
Smith-Magenis syndrome	Other Mixed	Primary	null	null	null	<10
Smith-Magenis syndrome	White Irish	Primary	null	null	null	<10
Smith-Magenis syndrome	Other Ethnic Group	Primary	null	null	null	<10
Smith-Magenis syndrome	Indian	Primary	5.12327	2.22451	8.02203	10
Smith-Magenis syndrome	Unknown	Primary	4.94206	3.11149	6.77262	30
Smith-Magenis syndrome	Other Black	Primary	null	null	null	<10
Smith-Magenis syndrome	Pakistani	Primary	null	null	null	<10
Smith-Magenis syndrome	White and African	Primary	null	null	null	<10
Smith-Magenis syndrome	Black African	Primary	null	null	null	<10
Smith-Magenis syndrome	Any other White background	Primary	2.75869	1.48424	4.03314	20
Smith-Magenis syndrome	Chinese	Primary	null	null	null	<10
Smith-Magenis syndrome	Black Caribbean	Primary	null	null	null	<10
Smith-Magenis syndrome	Bangladeshi	Primary	null	null	null	<10
Spinal muscular atrophy with respiratory distress type 1	White British	Primary	null	null	null	<10
Sporadic Creutzfeldt-Jakob disease	White Irish	Primary	null	null	null	<10
Sporadic Creutzfeldt-Jakob disease	Black Caribbean	Primary	null	null	null	<10
Sporadic Creutzfeldt-Jakob disease	Other Mixed	Primary	null	null	null	<10
Sporadic Creutzfeldt-Jakob disease	Black African	Primary	null	null	null	<10
Sporadic Creutzfeldt-Jakob disease	White British	Primary	0.347261	0.158488	0.536034	15
Sporadic Creutzfeldt-Jakob disease	Any other White background	Primary	null	null	null	<10
Startle epilepsy	Any other White background	Primary	null	null	null	<10
Startle epilepsy	White British	Primary	null	null	null	<10
Stevens-Johnson syndrome/toxic epidermal necrolysis spectrum	Black Caribbean	Primary	43.1398	25.1128	61.1668	20
Stevens-Johnson syndrome/toxic epidermal necrolysis spectrum	Other Black	Primary	37.7265	19.2405	56.2125	15
Stevens-Johnson syndrome/toxic epidermal necrolysis spectrum	Bangladeshi	Primary	28.9102	15.5544	42.2661	20
Stevens-Johnson syndrome/toxic epidermal necrolysis spectrum	Indian	Primary	20.4931	14.6955	26.2906	50
Stevens-Johnson syndrome/toxic epidermal necrolysis spectrum	White and Caribbean	Primary	null	null	null	<10
Stevens-Johnson syndrome/toxic epidermal necrolysis spectrum	Black African	Primary	18.8266	12.3035	25.3497	30
Stevens-Johnson syndrome/toxic epidermal necrolysis spectrum	Other Asian	Primary	17.8542	10.9913	24.7171	25
Stevens-Johnson syndrome/toxic epidermal necrolysis spectrum	Pakistani	Primary	17.7395	11.3915	24.0874	30
Stevens-Johnson syndrome/toxic epidermal necrolysis spectrum	White Irish	Primary	null	null	null	<10
Stevens-Johnson syndrome/toxic epidermal necrolysis spectrum	White British	Primary	12.9288	11.777	14.0806	485
Stevens-Johnson syndrome/toxic epidermal necrolysis spectrum	Other Mixed	Primary	null	null	null	<10
Stevens-Johnson syndrome/toxic epidermal necrolysis spectrum	Unknown	Primary	9.35461	6.8361	11.8731	55
Stevens-Johnson syndrome/toxic epidermal necrolysis spectrum	Any other White background	Primary	8.73586	6.46796	11.0038	55
Stevens-Johnson syndrome/toxic epidermal necrolysis spectrum	Other Ethnic Group	Primary	8.09757	3.31221	12.8829	10
Stevens-Johnson syndrome/toxic epidermal necrolysis spectrum	White and African	Primary	null	null	null	<10
Stevens-Johnson syndrome/toxic epidermal necrolysis spectrum	White and Asian	Primary	null	null	null	<10
Stevens-Johnson syndrome/toxic epidermal necrolysis spectrum	Arab	Primary	null	null	null	<10
Stevens-Johnson syndrome/toxic epidermal necrolysis spectrum	Chinese	Primary	null	null	null	<10
Subacute cutaneous lupus erythematosus	Black Caribbean	Primary	86.2796	60.7856	111.774	45
Subacute cutaneous lupus erythematosus	White Irish	Primary	60.1666	35.5772	84.756	25
Subacute cutaneous lupus erythematosus	Other Black	Primary	58.9477	35.8402	82.0552	25
Subacute cutaneous lupus erythematosus	White British	Primary	42.5261	40.4371	44.6151	1590
Subacute cutaneous lupus erythematosus	White and Caribbean	Primary	33.051	12.5658	53.5362	10
Subacute cutaneous lupus erythematosus	Pakistani	Primary	27.2005	19.3399	35.0611	45
Subacute cutaneous lupus erythematosus	White and Asian	Primary	null	null	null	<10
Subacute cutaneous lupus erythematosus	White and African	Primary	null	null	null	<10
Subacute cutaneous lupus erythematosus	Indian	Primary	21.3469	15.4299	27.264	50
Subacute cutaneous lupus erythematosus	Bangladeshi	Primary	20.8796	9.52932	32.2299	15
Subacute cutaneous lupus erythematosus	Any other White background	Primary	20.3837	16.9194	23.8479	135
Subacute cutaneous lupus erythematosus	Black African	Primary	20.0033	13.2794	26.7271	35
Subacute cutaneous lupus erythematosus	Other Asian	Primary	18.5409	11.5472	25.5346	25
Subacute cutaneous lupus erythematosus	Other Ethnic Group	Primary	15.459	8.84708	22.0709	20
Subacute cutaneous lupus erythematosus	Chinese	Primary	15.3298	6.65614	24.0034	10
Subacute cutaneous lupus erythematosus	Unknown	Primary	14.6497	11.498	17.8014	85
Subacute cutaneous lupus erythematosus	Other Mixed	Primary	null	null	null	<10
Subacute cutaneous lupus erythematosus	Arab	Primary	null	null	null	<10
Subcorneal pustular dermatosis	White Irish	Primary	null	null	null	<10
Subcorneal pustular dermatosis	White British	Primary	10.1507	9.1301	11.1713	380
Subcorneal pustular dermatosis	White and Caribbean	Primary	null	null	null	<10
Subcorneal pustular dermatosis	Black Caribbean	Primary	null	null	null	<10
Subcorneal pustular dermatosis	Other Black	Primary	null	null	null	<10
Subcorneal pustular dermatosis	Black African	Primary	null	null	null	<10
Subcorneal pustular dermatosis	Other Ethnic Group	Primary	null	null	null	<10
Subcorneal pustular dermatosis	Unknown	Primary	4.41255	2.68283	6.14227	25
Subcorneal pustular dermatosis	Other Asian	Primary	null	null	null	<10
Subcorneal pustular dermatosis	White and African	Primary	null	null	null	<10
Subcorneal pustular dermatosis	White and Asian	Primary	null	null	null	<10
Subcorneal pustular dermatosis	Pakistani	Primary	null	null	null	<10
Subcorneal pustular dermatosis	Any other White background	Primary	2.75869	1.48424	4.03314	20
Subcorneal pustular dermatosis	Indian	Primary	null	null	null	<10
Subcorneal pustular dermatosis	Bangladeshi	Primary	null	null	null	<10
Subcorneal pustular dermatosis	Chinese	Primary	null	null	null	<10
Sweet syndrome	White Irish	Primary	41.855	21.3461	62.364	15
Sweet syndrome	White British	Primary	35.9816	34.06	37.9031	1345
Sweet syndrome	Black Caribbean	Primary	23.5308	10.217	36.8446	10
Sweet syndrome	White and African	Primary	null	null	null	<10
Sweet syndrome	Any other White background	Primary	17.625	14.4036	20.8463	115
Sweet syndrome	Indian	Primary	16.6506	11.4248	21.8764	40
Sweet syndrome	White and Caribbean	Primary	null	null	null	<10
Sweet syndrome	Pakistani	Primary	15.3742	9.46454	21.2838	25
Sweet syndrome	Other Asian	Primary	14.4207	8.25286	20.5885	20
Sweet syndrome	Unknown	Primary	13.4142	10.3983	16.43	75
Sweet syndrome	Other Ethnic Group	Primary	13.2506	7.12912	19.372	20
Sweet syndrome	Bangladeshi	Primary	null	null	null	<10
Sweet syndrome	Arab	Primary	null	null	null	<10
Sweet syndrome	Other Black	Primary	null	null	null	<10
Sweet syndrome	Black African	Primary	8.82498	4.35893	13.291	15
Sweet syndrome	Chinese	Primary	null	null	null	<10
Sweet syndrome	White and Asian	Primary	null	null	null	<10
Sweet syndrome	Other Mixed	Primary	null	null	null	<10
Temple-Baraitser syndrome	Arab	Primary	null	null	null	<10
Temple-Baraitser syndrome	Pakistani	Primary	null	null	null	<10
Temple-Baraitser syndrome	White British	Primary	null	null	null	<10
Temple-Baraitser syndrome	Any other White background	Primary	null	null	null	<10
Testicular regression syndrome	White and Caribbean	Primary	128.899	88.4437	169.354	40
Testicular regression syndrome	Pakistani	Primary	105.254	89.7914	120.717	180
Testicular regression syndrome	White British	Primary	103.724	100.462	106.987	3885
Testicular regression syndrome	Unknown	Primary	91.2516	83.3856	99.1175	515
Testicular regression syndrome	Other Mixed	Primary	86.0565	61.4533	110.66	45
Testicular regression syndrome	White and Asian	Primary	84.3247	51.2694	117.38	25
Testicular regression syndrome	White and African	Primary	74.0138	41.5758	106.452	20
Testicular regression syndrome	Other Black	Primary	61.3056	37.7405	84.8707	25
Testicular regression syndrome	Black Caribbean	Primary	56.8661	36.1689	77.5632	30
Testicular regression syndrome	Bangladeshi	Primary	54.6082	36.2524	72.9641	35
Testicular regression syndrome	Other Ethnic Group	Primary	50.7939	38.8087	62.779	70
Testicular regression syndrome	Any other White background	Primary	49.1967	43.8147	54.5786	320
Testicular regression syndrome	Indian	Primary	48.2441	39.3488	57.1394	115
Testicular regression syndrome	Other Asian	Primary	46.0089	34.9919	57.0258	65
Testicular regression syndrome	Black African	Primary	45.3016	35.1829	55.4203	75
Testicular regression syndrome	Gypsy or Irish Traveller	Primary	null	null	null	<10
Testicular regression syndrome	White Irish	Primary	26.1594	9.94563	42.3731	10
Testicular regression syndrome	Arab	Primary	null	null	null	<10
Testicular regression syndrome	Chinese	Primary	14.0523	5.74792	22.3567	10
Tetralogy of Fallot	Pakistani	Primary	431.66	400.346	462.974	730
Tetralogy of Fallot	Bangladeshi	Primary	314.8	270.728	358.872	195
Tetralogy of Fallot	White and Asian	Primary	296.823	234.806	358.84	90
Tetralogy of Fallot	White and Caribbean	Primary	267.713	209.411	326.015	80
Tetralogy of Fallot	Other Mixed	Primary	256.338	213.876	298.801	140
Tetralogy of Fallot	White British	Primary	235.416	230.501	240.331	8815
Tetralogy of Fallot	Other Black	Primary	233.433	187.449	279.416	100
Tetralogy of Fallot	Gypsy or Irish Traveller	Primary	223.964	114.222	333.707	15
Tetralogy of Fallot	Arab	Primary	197.393	127.906	266.881	30
Tetralogy of Fallot	Other Asian	Primary	197.083	174.281	219.884	285
Tetralogy of Fallot	Other Ethnic Group	Primary	194.342	170.898	217.785	265
Tetralogy of Fallot	Black Caribbean	Primary	190.207	152.355	228.06	95
Tetralogy of Fallot	White and African	Primary	188.735	136.936	240.534	50
Tetralogy of Fallot	Indian	Primary	174.191	157.289	191.094	410
Tetralogy of Fallot	Unknown	Primary	160.087	149.669	170.506	905
Tetralogy of Fallot	Any other White background	Primary	147.743	138.417	157.07	965
Tetralogy of Fallot	Black African	Primary	141.2	123.335	159.064	240
Tetralogy of Fallot	White Irish	Primary	122.949	87.7985	158.1	45
Tetralogy of Fallot	Chinese	Primary	75.3714	56.1389	94.604	60
Thanatophoric dysplasia	Arab	Primary	null	null	null	<10
Thanatophoric dysplasia	Pakistani	Primary	null	null	null	<10
Thanatophoric dysplasia	Other Black	Primary	null	null	null	<10
Thanatophoric dysplasia	Black Caribbean	Primary	null	null	null	<10
Thanatophoric dysplasia	Other Mixed	Primary	null	null	null	<10
Thanatophoric dysplasia	Other Ethnic Group	Primary	null	null	null	<10
Thanatophoric dysplasia	Indian	Primary	null	null	null	<10
Thanatophoric dysplasia	Black African	Primary	null	null	null	<10
Thanatophoric dysplasia	White British	Primary	0.881509	0.580745	1.18227	35
Thanatophoric dysplasia	Unknown	Primary	null	null	null	<10
Thanatophoric dysplasia	Other Asian	Primary	null	null	null	<10
Thanatophoric dysplasia	Any other White background	Primary	null	null	null	<10
Thiamine-responsive megaloblastic anemia syndrome	Pakistani	Primary	null	null	null	<10
Thiamine-responsive megaloblastic anemia syndrome	Bangladeshi	Primary	null	null	null	<10
Thiamine-responsive megaloblastic anemia syndrome	Indian	Primary	null	null	null	<10
Thiamine-responsive megaloblastic anemia syndrome	Unknown	Primary	null	null	null	<10
Thiamine-responsive megaloblastic anemia syndrome	White British	Primary	null	null	null	<10
Thymic aplasia	Pakistani	Primary	null	null	null	<10
Thymic aplasia	Black African	Primary	null	null	null	<10
Thymic aplasia	Indian	Primary	null	null	null	<10
Thymic aplasia	White British	Primary	null	null	null	<10
Tibial hemimelia	White and Asian	Primary	null	null	null	<10
Tibial hemimelia	Gypsy or Irish Traveller	Primary	null	null	null	<10
Tibial hemimelia	Other Mixed	Primary	null	null	null	<10
Tibial hemimelia	White and African	Primary	null	null	null	<10
Tibial hemimelia	Black African	Primary	10.0016	5.24717	14.7561	15
Tibial hemimelia	Black Caribbean	Primary	null	null	null	<10
Tibial hemimelia	Other Asian	Primary	8.24039	3.57795	12.9028	10
Tibial hemimelia	Other Ethnic Group	Primary	8.09757	3.31221	12.8829	10
Tibial hemimelia	Pakistani	Primary	7.6871	3.50834	11.8658	15
Tibial hemimelia	White British	Primary	7.02536	6.17628	7.87444	265
Tibial hemimelia	Unknown	Primary	6.70708	4.57454	8.83962	40
Tibial hemimelia	Bangladeshi	Primary	null	null	null	<10
Tibial hemimelia	White and Caribbean	Primary	null	null	null	<10
Tibial hemimelia	Indian	Primary	null	null	null	<10
Tibial hemimelia	Any other White background	Primary	2.75869	1.48424	4.03314	20
Tibial hemimelia	Other Black	Primary	null	null	null	<10
Transient hypogammaglobulinemia of infancy	White and Caribbean	Primary	null	null	null	<10
Transient hypogammaglobulinemia of infancy	Other Mixed	Primary	null	null	null	<10
Transient hypogammaglobulinemia of infancy	White British	Primary	5.20892	4.4778	5.94003	195
Transient hypogammaglobulinemia of infancy	White and Asian	Primary	null	null	null	<10
Transient hypogammaglobulinemia of infancy	Unknown	Primary	3.35354	1.8456	4.86148	20
Transient hypogammaglobulinemia of infancy	Bangladeshi	Primary	null	null	null	<10
Transient hypogammaglobulinemia of infancy	Any other White background	Primary	3.06521	1.72182	4.4086	20
Transient hypogammaglobulinemia of infancy	Other Black	Primary	null	null	null	<10
Transient hypogammaglobulinemia of infancy	Black Caribbean	Primary	null	null	null	<10
Transient hypogammaglobulinemia of infancy	Pakistani	Primary	null	null	null	<10
Transient hypogammaglobulinemia of infancy	Black African	Primary	null	null	null	<10
Transient hypogammaglobulinemia of infancy	Other Ethnic Group	Primary	null	null	null	<10
Transient hypogammaglobulinemia of infancy	Other Asian	Primary	null	null	null	<10
Transient hypogammaglobulinemia of infancy	Indian	Primary	null	null	null	<10
Transient tyrosinemia of the newborn	White and African	Primary	null	null	null	<10
Transient tyrosinemia of the newborn	Arab	Primary	null	null	null	<10
Transient tyrosinemia of the newborn	Pakistani	Primary	5.91315	2.24814	9.57816	10
Transient tyrosinemia of the newborn	White Irish	Primary	null	null	null	<10
Transient tyrosinemia of the newborn	Black African	Primary	null	null	null	<10
Transient tyrosinemia of the newborn	Black Caribbean	Primary	null	null	null	<10
Transient tyrosinemia of the newborn	Unknown	Primary	1.94152	0.794156	3.08889	10
Transient tyrosinemia of the newborn	White British	Primary	1.57603	1.17387	1.97819	60
Transient tyrosinemia of the newborn	Other Ethnic Group	Primary	null	null	null	<10
Transient tyrosinemia of the newborn	Indian	Primary	null	null	null	<10
Transient tyrosinemia of the newborn	Other Asian	Primary	null	null	null	<10
Transient tyrosinemia of the newborn	Any other White background	Primary	null	null	null	<10
Traumatic avascular necrosis	White British	Primary	168.715	164.555	172.876	6315
Traumatic avascular necrosis	White Irish	Primary	138.645	101.318	175.972	55
Traumatic avascular necrosis	Black Caribbean	Primary	92.1623	65.8135	118.511	45
Traumatic avascular necrosis	Any other White background	Primary	74.3314	67.716	80.9468	485
Traumatic avascular necrosis	White and Caribbean	Primary	69.407	39.7212	99.0929	20
Traumatic avascular necrosis	Unknown	Primary	66.7178	59.9919	73.4437	380
Traumatic avascular necrosis	Gypsy or Irish Traveller	Primary	null	null	null	<10
Traumatic avascular necrosis	Other Mixed	Primary	43.9437	26.3626	61.5249	25
Traumatic avascular necrosis	Other Black	Primary	42.4423	22.835	62.0497	20
Traumatic avascular necrosis	White and Asian	Primary	40.4759	17.5745	63.3772	10
Traumatic avascular necrosis	Other Ethnic Group	Primary	39.7517	29.149	50.3544	55
Traumatic avascular necrosis	Black African	Primary	39.4183	29.9795	48.857	65
Traumatic avascular necrosis	White and African	Primary	37.0069	14.0698	59.944	10
Traumatic avascular necrosis	Indian	Primary	34.1551	26.6705	41.6397	80
Traumatic avascular necrosis	Other Asian	Primary	30.9015	21.8727	39.9303	45
Traumatic avascular necrosis	Pakistani	Primary	29.5658	21.3705	37.761	50
Traumatic avascular necrosis	Bangladeshi	Primary	27.3041	14.3246	40.2837	15
Traumatic avascular necrosis	Arab	Primary	null	null	null	<10
Traumatic avascular necrosis	Chinese	Primary	24.2722	13.3581	35.1862	20
Tricuspid atresia	Pakistani	Primary	33.705	24.9549	42.455	55
Tricuspid atresia	White and Caribbean	Primary	null	null	null	<10
Tricuspid atresia	White and Asian	Primary	null	null	null	<10
Tricuspid atresia	White and African	Primary	null	null	null	<10
Tricuspid atresia	Arab	Primary	null	null	null	<10
Tricuspid atresia	Bangladeshi	Primary	16.0612	6.10638	26.0161	10
Tricuspid atresia	Black Caribbean	Primary	null	null	null	<10
Tricuspid atresia	Gypsy or Irish Traveller	Primary	null	null	null	<10
Tricuspid atresia	Indian	Primary	12.3812	7.87492	16.8875	30
Tricuspid atresia	Other Asian	Primary	12.3606	6.65029	18.0709	20
Tricuspid atresia	White British	Primary	11.9137	10.808	13.0194	445
Tricuspid atresia	Other Mixed	Primary	null	null	null	<10
Tricuspid atresia	Other Ethnic Group	Primary	9.56986	4.36762	14.7721	15
Tricuspid atresia	White Irish	Primary	null	null	null	<10
Tricuspid atresia	Black African	Primary	7.64832	3.49065	11.806	15
Tricuspid atresia	Any other White background	Primary	7.20325	5.14387	9.26263	45
Tricuspid atresia	Other Black	Primary	null	null	null	<10
Tricuspid atresia	Unknown	Primary	7.06008	4.87214	9.24803	40
Tricuspid atresia	Chinese	Primary	null	null	null	<10
Trigeminal neuralgia	White British	Primary	1184.32	1173.3	1195.34	44335
Trigeminal neuralgia	White Irish	Primary	1127.47	1021.03	1233.91	430
Trigeminal neuralgia	Black Caribbean	Primary	737.298	662.773	811.824	375
Trigeminal neuralgia	Any other White background	Primary	480.472	463.653	497.291	3135
Trigeminal neuralgia	Other Black	Primary	452.718	388.681	516.755	190
Trigeminal neuralgia	Pakistani	Primary	441.121	409.466	472.776	745
Trigeminal neuralgia	Indian	Primary	419.681	393.445	445.917	985
Trigeminal neuralgia	White and Caribbean	Primary	413.137	340.711	485.563	125
Trigeminal neuralgia	Unknown	Primary	399.954	383.486	416.422	2265
Trigeminal neuralgia	Other Mixed	Primary	327.747	279.733	375.761	180
Trigeminal neuralgia	Other Asian	Primary	326.182	296.848	355.516	475
Trigeminal neuralgia	Other Ethnic Group	Primary	272.373	244.619	300.126	370
Trigeminal neuralgia	White and African	Primary	270.15	208.178	332.123	75
Trigeminal neuralgia	Bangladeshi	Primary	237.706	199.409	276.003	150
Trigeminal neuralgia	Black African	Primary	215.33	193.269	237.39	365
Trigeminal neuralgia	White and Asian	Primary	199.006	148.226	249.787	60
Trigeminal neuralgia	Arab	Primary	127.35	71.5366	183.164	20
Trigeminal neuralgia	Gypsy or Irish Traveller	Primary	null	null	null	<10
Trigeminal neuralgia	Chinese	Primary	123.916	99.2555	148.576	95
Truncus arteriosus	Arab	Primary	null	null	null	<10
Truncus arteriosus	Pakistani	Primary	28.3831	20.3535	36.4128	50
Truncus arteriosus	White and Asian	Primary	null	null	null	<10
Truncus arteriosus	White Irish	Primary	null	null	null	<10
Truncus arteriosus	White and Caribbean	Primary	null	null	null	<10
Truncus arteriosus	White British	Primary	16.4014	15.1041	17.6987	615
Truncus arteriosus	Black African	Primary	15.885	9.89312	21.8768	25
Truncus arteriosus	Bangladeshi	Primary	null	null	null	<10
Truncus arteriosus	Unknown	Primary	12.3551	9.46077	15.2495	70
Truncus arteriosus	White and African	Primary	null	null	null	<10
Truncus arteriosus	Other Mixed	Primary	null	null	null	<10
Truncus arteriosus	Other Ethnic Group	Primary	10.306	4.90739	15.7046	15
Truncus arteriosus	Indian	Primary	8.96572	5.13102	12.8004	20
Truncus arteriosus	Other Asian	Primary	8.92709	4.07427	13.7799	15
Truncus arteriosus	Black Caribbean	Primary	null	null	null	<10
Truncus arteriosus	Any other White background	Primary	7.35651	5.27534	9.43768	50
Truncus arteriosus	Chinese	Primary	null	null	null	<10
Truncus arteriosus	Other Black	Primary	null	null	null	<10
Uhl anomaly	Arab	Primary	null	null	null	<10
Uhl anomaly	Pakistani	Primary	null	null	null	<10
Uhl anomaly	Black Caribbean	Primary	null	null	null	<10
Uhl anomaly	Other Mixed	Primary	null	null	null	<10
Uhl anomaly	White and Asian	Primary	null	null	null	<10
Uhl anomaly	Black African	Primary	null	null	null	<10
Uhl anomaly	Other Asian	Primary	null	null	null	<10
Uhl anomaly	White Irish	Primary	null	null	null	<10
Uhl anomaly	White British	Primary	1.57603	1.17387	1.97819	60
Uhl anomaly	Unknown	Primary	null	null	null	<10
Uhl anomaly	Any other White background	Primary	null	null	null	<10
Uhl anomaly	Indian	Primary	null	null	null	<10
Uhl anomaly	Other Ethnic Group	Primary	null	null	null	<10
Ulnar hemimelia	Bangladeshi	Primary	null	null	null	<10
Ulnar hemimelia	Black Caribbean	Primary	null	null	null	<10
Ulnar hemimelia	White and Asian	Primary	null	null	null	<10
Ulnar hemimelia	White and Caribbean	Primary	null	null	null	<10
Ulnar hemimelia	White British	Primary	2.99179	2.4377	3.54587	110
Ulnar hemimelia	Chinese	Primary	null	null	null	<10
Ulnar hemimelia	Pakistani	Primary	null	null	null	<10
Ulnar hemimelia	Unknown	Primary	2.29453	1.04721	3.54185	15
Ulnar hemimelia	Other Mixed	Primary	null	null	null	<10
Ulnar hemimelia	Indian	Primary	null	null	null	<10
Ulnar hemimelia	Any other White background	Primary	null	null	null	<10
Ulnar hemimelia	Black African	Primary	null	null	null	<10
Univentricular heart	Pakistani	Primary	59.7228	48.0752	71.3704	100
Univentricular heart	Bangladeshi	Primary	43.3653	27.0078	59.7228	25
Univentricular heart	Arab	Primary	null	null	null	<10
Univentricular heart	Other Asian	Primary	28.8414	20.1187	37.564	40
Univentricular heart	White and Caribbean	Primary	null	null	null	<10
Univentricular heart	White and Asian	Primary	null	null	null	<10
Univentricular heart	Other Ethnic Group	Primary	22.0843	14.1815	29.987	30
Univentricular heart	White British	Primary	22.0644	20.5597	23.5692	825
Univentricular heart	Indian	Primary	18.7853	13.2346	24.336	45
Univentricular heart	Black Caribbean	Primary	null	null	null	<10
Univentricular heart	Other Mixed	Primary	null	null	null	<10
Univentricular heart	Unknown	Primary	14.6497	11.498	17.8014	85
Univentricular heart	Other Black	Primary	null	null	null	<10
Univentricular heart	Gypsy or Irish Traveller	Primary	null	null	null	<10
Univentricular heart	White Irish	Primary	null	null	null	<10
Univentricular heart	Black African	Primary	12.9433	7.53464	18.352	20
Univentricular heart	Any other White background	Primary	12.1076	9.43766	14.7775	80
Univentricular heart	White and African	Primary	null	null	null	<10
Univentricular heart	Chinese	Primary	null	null	null	<10
Unverricht-Lundborg disease	Pakistani	Primary	null	null	null	<10
Unverricht-Lundborg disease	White and African	Primary	null	null	null	<10
Unverricht-Lundborg disease	Other Asian	Primary	null	null	null	<10
Unverricht-Lundborg disease	Any other White background	Primary	null	null	null	<10
Unverricht-Lundborg disease	Black African	Primary	null	null	null	<10
Unverricht-Lundborg disease	Indian	Primary	null	null	null	<10
Unverricht-Lundborg disease	White British	Primary	0.373973	0.178074	0.569873	15
Unverricht-Lundborg disease	Unknown	Primary	null	null	null	<10
Vocal cord and pharyngeal distal myopathy	White British	Primary	null	null	null	<10
Von Willebrand disease	White British	Primary	339.167	333.268	345.067	12695
Von Willebrand disease	White Irish	Primary	282.521	229.238	335.805	110
Von Willebrand disease	Pakistani	Primary	248.944	225.163	272.724	420
Von Willebrand disease	White and Caribbean	Primary	231.357	177.158	285.556	70
Von Willebrand disease	Unknown	Primary	177.385	166.418	188.352	1005
Von Willebrand disease	Black Caribbean	Primary	174.52	138.262	210.778	90
Von Willebrand disease	Any other White background	Primary	167.667	157.732	177.603	1095
Von Willebrand disease	Other Mixed	Primary	166.62	132.386	200.854	90
Von Willebrand disease	Bangladeshi	Primary	149.37	119.011	179.728	95
Von Willebrand disease	White and Asian	Primary	145.039	101.687	188.39	45
Von Willebrand disease	Arab	Primary	140.085	81.5475	198.623	20
Von Willebrand disease	Other Black	Primary	139.116	103.618	174.615	60
Von Willebrand disease	White and African	Primary	125.823	83.5295	168.117	35
Von Willebrand disease	Other Asian	Primary	124.293	106.185	142.4	180
Von Willebrand disease	Other Ethnic Group	Primary	122.2	103.61	140.789	165
Von Willebrand disease	Indian	Primary	87.9494	75.9391	99.9598	205
Von Willebrand disease	Chinese	Primary	86.8688	66.2214	107.516	70
Von Willebrand disease	Black African	Primary	61.7749	49.9588	73.591	105
Von Willebrand disease	Gypsy or Irish Traveller	Primary	null	null	null	<10
Wells syndrome	Black Caribbean	Primary	21.5699	8.8229	34.3169	10
Wells syndrome	White British	Primary	13.3028	12.1344	14.4711	500
Wells syndrome	Other Black	Primary	null	null	null	<10
Wells syndrome	White and Asian	Primary	null	null	null	<10
Wells syndrome	White and Caribbean	Primary	null	null	null	<10
Wells syndrome	Pakistani	Primary	8.27841	3.94191	12.6149	15
Wells syndrome	Bangladeshi	Primary	null	null	null	<10
Wells syndrome	White Irish	Primary	null	null	null	<10
Wells syndrome	Chinese	Primary	null	null	null	<10
Wells syndrome	Black African	Primary	7.64832	3.49065	11.806	15
Wells syndrome	Indian	Primary	7.25796	3.80775	10.7082	15
Wells syndrome	Unknown	Primary	6.88358	4.72316	9.044	40
Wells syndrome	Other Ethnic Group	Primary	null	null	null	<10
Wells syndrome	Any other White background	Primary	5.97717	4.10122	7.85311	40
Wells syndrome	Other Asian	Primary	null	null	null	<10
Wells syndrome	Other Mixed	Primary	null	null	null	<10
Wells syndrome	White and African	Primary	null	null	null	<10
White matter hypoplasia-corpus callosum agenesis-intellectual disability syndrome	Unknown	Primary	null	null	null	<10
Wiedemann-Steiner syndrome	White and African	Primary	null	null	null	<10
Wiedemann-Steiner syndrome	Other Mixed	Primary	null	null	null	<10
Wiedemann-Steiner syndrome	White and Asian	Primary	null	null	null	<10
Wiedemann-Steiner syndrome	White and Caribbean	Primary	null	null	null	<10
Wiedemann-Steiner syndrome	White Irish	Primary	null	null	null	<10
Wiedemann-Steiner syndrome	White British	Primary	2.53768	2.02737	3.04798	95
Wiedemann-Steiner syndrome	Pakistani	Primary	null	null	null	<10
Wiedemann-Steiner syndrome	Other Black	Primary	null	null	null	<10
Wiedemann-Steiner syndrome	Indian	Primary	null	null	null	<10
Wiedemann-Steiner syndrome	Unknown	Primary	null	null	null	<10
Wiedemann-Steiner syndrome	Any other White background	Primary	null	null	null	<10
Wiedemann-Steiner syndrome	Other Ethnic Group	Primary	null	null	null	<10
Wiedemann-Steiner syndrome	Other Asian	Primary	null	null	null	<10
Wolfram syndrome	Pakistani	Primary	25.4265	17.8266	33.0265	45
Wolfram syndrome	White and Asian	Primary	null	null	null	<10
Wolfram syndrome	White and Caribbean	Primary	null	null	null	<10
Wolfram syndrome	Other Asian	Primary	null	null	null	<10
Wolfram syndrome	White and African	Primary	null	null	null	<10
Wolfram syndrome	White Irish	Primary	null	null	null	<10
Wolfram syndrome	Other Black	Primary	null	null	null	<10
Wolfram syndrome	Other Ethnic Group	Primary	null	null	null	<10
Wolfram syndrome	White British	Primary	2.1637	1.6925	2.63491	80
Wolfram syndrome	Unknown	Primary	2.11803	0.91964	3.31641	10
Wolfram syndrome	Bangladeshi	Primary	null	null	null	<10
Wolfram syndrome	Any other White background	Primary	null	null	null	<10
Wolfram syndrome	Indian	Primary	null	null	null	<10
Wolfram syndrome	Chinese	Primary	null	null	null	<10
Wolfram syndrome	Black African	Primary	null	null	null	<10
Woodhouse-Sakati syndrome	Pakistani	Primary	null	null	null	<10
Woodhouse-Sakati syndrome	Any other White background	Primary	null	null	null	<10
Woodhouse-Sakati syndrome	White British	Primary	null	null	null	<10
X-linked intellectual disability, Cabezas type	White British	Primary	null	null	null	<10
X-linked intellectual disability, Schimke type	Other Asian	Primary	null	null	null	<10
X-linked intellectual disability, Snyder type	Any other White background	Primary	null	null	null	<10
X-linked intellectual disability, Snyder type	White British	Primary	null	null	null	<10
X-linked intellectual disability-retinitis pigmentosa syndrome	Black Caribbean	Primary	null	null	null	<10
X-linked intellectual disability-retinitis pigmentosa syndrome	Bangladeshi	Primary	null	null	null	<10
X-linked intellectual disability-retinitis pigmentosa syndrome	Other Ethnic Group	Primary	null	null	null	<10
X-linked intellectual disability-retinitis pigmentosa syndrome	Other Asian	Primary	null	null	null	<10
X-linked intellectual disability-retinitis pigmentosa syndrome	Any other White background	Primary	null	null	null	<10
X-linked intellectual disability-retinitis pigmentosa syndrome	Pakistani	Primary	null	null	null	<10
X-linked intellectual disability-retinitis pigmentosa syndrome	White British	Primary	0.587673	0.3421	0.833245	20
X-linked intellectual disability-retinitis pigmentosa syndrome	Unknown	Primary	null	null	null	<10
X-linked osteoporosis with fractures	White Irish	Primary	null	null	null	<10
X-linked osteoporosis with fractures	Other Ethnic Group	Primary	null	null	null	<10
X-linked osteoporosis with fractures	Other Asian	Primary	null	null	null	<10
X-linked osteoporosis with fractures	White British	Primary	0.267124	0.101559	0.432689	10
X-linked osteoporosis with fractures	Any other White background	Primary	null	null	null	<10
Young syndrome	Gypsy or Irish Traveller	Primary	null	null	null	<10
Young syndrome	White Irish	Primary	null	null	null	<10
Young syndrome	White British	Primary	9.2692	8.29391	10.2445	345
Young syndrome	Pakistani	Primary	null	null	null	<10
Young syndrome	Other Asian	Primary	null	null	null	<10
Young syndrome	Unknown	Primary	4.76556	2.96798	6.56314	25
Young syndrome	Any other White background	Primary	4.2913	2.70178	5.88082	30
Young syndrome	Indian	Primary	4.26939	1.62319	6.91559	10
Young syndrome	Other Black	Primary	null	null	null	<10
Young syndrome	Black African	Primary	null	null	null	<10
Young syndrome	Bangladeshi	Primary	null	null	null	<10
Young syndrome	Other Ethnic Group	Primary	null	null	null	<10

### Sheet: Supplementary_data_4
rare_disease	ONS_ethnicity	ethnicity_vs_white_OR	lower_ci	upper_ci	ethnicity_cases	white_cases	ethnicity_unaffected	white_unaffected	total_cases
Lamellar ichthyosis	Asian or Asian British	5.7535	4.4838	7.3826	115	130	6894580	44414225	250
Maple syrup urine disease	Asian or Asian British	5.7098	4.2097	7.7446	80	90	6894615	44414265	165
Wolfram syndrome	Asian or Asian British	3.8226	2.7299	5.3528	55	90	6894640	44414265	145
Pemphigus vulgaris	Asian or Asian British	3.7124	3.3164	4.1557	475	825	6894220	44413530	1300
Isolated congenital ectropion	Asian or Asian British	2.9853	2.2744	3.9183	75	165	6894620	44414190	240
Pantothenate kinase-associated neurodegeneration	Asian or Asian British	2.4261	1.5829	3.7186	30	75	6894665	44414275	105
Isolated congenital sclerocornea	Asian or Asian British	2.3983	1.8723	3.072	85	230	6894610	44414125	315
Autosomal dominant epidermolytic ichthyosis	Asian or Asian British	1.9842	1.5263	2.5795	75	235	6894620	44414115	310
Moyamoya disease	Asian or Asian British	1.861	1.5573	2.2239	155	540	6894540	44413815	695
Dextrocardia	Asian or Asian British	1.8519	1.7115	2.0038	795	2770	6893900	44411585	3565
Congenital generalized lipodystrophy	Asian or Asian British	1.8503	1.2061	2.8386	25	95	6894670	44414260	120
Early infantile epileptic encephalopathy	Asian or Asian British	1.7697	1.4184	2.2081	100	365	6894595	44413990	465
Pulmonary atresia with ventricular septal defect	Asian or Asian British	1.7215	1.1583	2.5587	30	115	6894665	44414240	145
Double outlet right ventricle	Asian or Asian British	1.6877	1.5428	1.8463	600	2295	6894095	44412060	2895
Congenital myasthenic syndrome	Asian or Asian British	1.6261	1.2685	2.0845	80	310	6894615	44414045	385
Congenital total pulmonary venous return anomaly	Asian or Asian British	1.6244	1.4372	1.8359	320	1275	6894375	44413080	1595
Polydactyly of a biphalangeal thumb	Asian or Asian British	1.5808	1.4602	1.7115	760	3095	6893935	44411260	3850
Kawasaki disease	Asian or Asian British	1.5454	1.4599	1.6359	1470	6130	6893225	44408220	7605
Univentricular heart	Asian or Asian British	1.5415	1.3298	1.787	220	910	6894475	44413445	1130
Insulin-resistance syndrome type A	Asian or Asian British	1.5414	1.247	1.9053	105	445	6894590	44413910	550
Autosomal dominant hyper-IgE syndrome	Asian or Asian British	1.5257	1.0609	2.194	35	150	6894660	44414200	190
Acquired ichthyosis	Asian or Asian British	1.4993	1.1934	1.8834	90	390	6894605	44413965	480
Tricuspid atresia	Asian or Asian British	1.4906	1.2169	1.8257	115	495	6894580	44413855	610
Stevens-Johnson syndrome/toxic epidermal necrolysis spectrum	Asian or Asian British	1.4721	1.2121	1.7878	125	545	6894570	44413805	670
Pulmonary alveolar microlithiasis	Asian or Asian British	1.4641	0.9009	2.3791	20	90	6894675	44414265	110
Plummer-Vinson syndrome	Asian or Asian British	1.4264	1.1743	1.7327	125	560	6894570	44413795	685
Medium chain acyl-CoA dehydrogenase deficiency	Asian or Asian British	1.3958	1.2838	1.5176	670	3085	6894025	44411270	3750
Holoprosencephaly	Asian or Asian British	1.3849	1.0615	1.8068	65	305	6894630	44414045	375
Retinopathy of prematurity	Asian or Asian British	1.3716	1.319	1.4262	3055	14350	6891640	44400005	17405
Harlequin ichthyosis	Asian or Asian British	1.352	0.9341	1.9568	35	160	6894660	44414190	195
Uhl anomaly	Asian or Asian British	1.3461	0.7567	2.3944	15	65	6894680	44414285	80
Bullous lichen planus	Asian or Asian British	1.3348	0.8519	2.0914	25	110	6894670	44414245	135
Pendred syndrome	Asian or Asian British	1.3332	1.0827	1.6418	105	515	6894590	44413835	625
Poliomyelitis	Asian or Asian British	1.3227	1.1291	1.5494	185	900	6894510	44413455	1085
Congenital partial pulmonary venous return anomaly	Asian or Asian British	1.2923	1.1601	1.4396	395	1975	6894300	44412380	2370
Levocardia	Asian or Asian British	1.2825	1.1098	1.4822	220	1105	6894475	44413250	1325
Congenital laryngomalacia	Asian or Asian British	1.2683	1.2205	1.318	3115	15825	6891580	44398530	18940
Congenitally corrected transposition of the great arteries	Asian or Asian British	1.2525	1.1128	1.4097	330	1685	6894365	44412665	2015
Double outlet left ventricle	Asian or Asian British	1.2161	0.9832	1.5043	100	535	6894595	44413820	635
Congenital glaucoma	Asian or Asian British	1.1914	1.0861	1.307	530	2870	6894165	44411485	3400
Sebocystomatosis	Asian or Asian British	1.1901	0.9702	1.4599	110	590	6894585	44413765	700
Mesocardia	Asian or Asian British	1.1712	0.8555	1.6036	45	255	6894650	44414100	300
Scimitar syndrome	Asian or Asian British	1.1591	0.8628	1.5572	50	290	6894645	44414065	340
Congenital mitral stenosis	Asian or Asian British	1.1562	1.0007	1.336	215	1210	6894480	44413145	1425
Hypoplastic left heart syndrome	Asian or Asian British	1.1497	1.0208	1.2949	320	1795	6894375	44412560	2115
Schilder disease	Asian or Asian British	1.148	0.6953	1.8956	20	100	6894675	44414255	120
Polysyndactyly	Asian or Asian British	1.1399	0.9298	1.3974	110	615	6894585	44413740	725
Isolated anencephaly/exencephaly	Asian or Asian British	1.135	0.8002	1.6098	35	210	6894660	44414145	245
Congenital tricuspid stenosis	Asian or Asian British	1.1125	0.9541	1.2971	190	1105	6894505	44413250	1295
External auditory canal aplasia/hypoplasia	Asian or Asian British	1.1074	0.9728	1.2606	270	1560	6894425	44412795	1825
Tetralogy of Fallot	Asian or Asian British	1.0998	1.0444	1.1583	1680	9840	6893015	44404515	11520
Epidermolysis bullosa acquisita	Asian or Asian British	1.0932	0.8235	1.4511	55	330	6894640	44414025	385
Incontinentia pigmenti	Asian or Asian British	1.0841	0.8627	1.3624	85	510	6894610	44413845	595
Proximal spinal muscular atrophy	Asian or Asian British	1.0773	0.9617	1.2067	350	2080	6894345	44412275	2430
Congenital aortopulmonary window	Asian or Asian British	1.0476	0.8595	1.2769	115	700	6894580	44413655	815
Drug-induced lupus erythematosus	Asian or Asian British	1.0436	0.8532	1.2765	110	680	6894585	44413675	790
Nanophthalmos	Asian or Asian British	1.0367	0.9353	1.1491	420	2615	6894275	44411740	3035
Blepharophimosis-intellectual disability syndrome, Ohdo type	Asian or Asian British	1.0307	0.6429	1.6525	20	125	6894675	44414230	145
Congenital bowing of long bones	Asian or Asian British	1.0075	0.9443	1.075	1055	6760	6893640	44407595	7815
Dysbetalipoproteinemia	Asian or Asian British	0.9973	0.7054	1.4099	35	240	6894660	44414115	275
Isolated congenital auditory ossicle malformation	Asian or Asian British	0.9803	0.7258	1.324	50	320	6894645	44414030	370
Alopecia totalis	Asian or Asian British	0.9753	0.8009	1.1876	115	755	6894580	44413600	865
Congenital factor XI deficiency	Asian or Asian British	0.9693	0.8758	1.0729	430	2850	6894265	44411505	3280
Neuromyelitis optica spectrum disorder	Asian or Asian British	0.9656	0.851	1.0955	275	1850	6894420	44412505	2125
Congenital ptosis	Asian or Asian British	0.9608	0.9011	1.0244	1075	7200	6893620	44407155	8275
Pulmonary artery hypoplasia	Asian or Asian British	0.9543	0.7048	1.2923	50	325	6894645	44414030	370
Congenital lactase deficiency	Asian or Asian British	0.9403	0.6924	1.2769	45	320	6894650	44414030	370
Isolated encephalocele	Asian or Asian British	0.9279	0.8179	1.0527	275	1915	6894420	44412440	2190
Coloboma of iris	Asian or Asian British	0.9258	0.8256	1.0381	335	2330	6894360	44412025	2665
Recessive X-linked ichthyosis	Asian or Asian British	0.9252	0.6181	1.3848	25	190	6894670	44414165	215
Congenital primary aphakia	Asian or Asian British	0.9175	0.6781	1.2415	50	335	6894645	44414015	385
Radial hemimelia	Asian or Asian British	0.913	0.7133	1.1686	70	510	6894625	44413845	580
Peripheral pulmonary stenosis	Asian or Asian British	0.9114	0.8716	0.9529	2205	15600	6892490	44398755	17805
CNTNAP2-related developmental and epileptic encephalopathy	Asian or Asian British	0.9103	0.5093	1.627	15	90	6894680	44414260	105
Congenital heart block	Asian or Asian British	0.9053	0.7999	1.0246	285	2035	6894410	44412320	2320
Truncus arteriosus	Asian or Asian British	0.9051	0.7294	1.1232	95	670	6894600	44413685	765
Megalencephaly	Asian or Asian British	0.9005	0.6737	1.2036	50	370	6894645	44413980	425
Myoclonic-astatic epilepsy	Asian or Asian British	0.8989	0.5489	1.4719	20	130	6894675	44414225	145
Lichen planopilaris	Asian or Asian British	0.8789	0.7546	1.0235	190	1380	6894505	44412975	1565
Quinquaud folliculitis decalvans	Asian or Asian British	0.8731	0.6849	1.113	75	545	6894620	44413810	620
Monosomy 5p	Asian or Asian British	0.8701	0.6599	1.1473	55	420	6894640	44413930	480
Infantile spasms syndrome	Asian or Asian British	0.8599	0.7971	0.9276	755	5670	6893940	44408685	6430
Postpoliomyelitis syndrome	Asian or Asian British	0.854	0.7452	0.9788	235	1765	6894460	44412590	2000
Choanal atresia	Asian or Asian British	0.8503	0.7523	0.9611	290	2195	6894405	44412155	2485
Aortic arch interruption	Asian or Asian British	0.8444	0.5937	1.2011	35	265	6894660	44414085	300
Interatrial communication	Asian or Asian British	0.8392	0.8243	0.8544	13495	103555	6881200	44310800	117050
Generalized pustular psoriasis	Asian or Asian British	0.8387	0.7446	0.9446	305	2360	6894390	44411995	2665
Isolated split hand-split foot malformation	Asian or Asian British	0.824	0.5735	1.1838	35	260	6894660	44414095	290
Alopecia universalis	Asian or Asian British	0.8152	0.6092	1.0909	50	405	6894645	44413950	455
Coffin-Siris syndrome	Asian or Asian British	0.813	0.5407	1.2226	25	205	6894670	44414150	230
Apodia	Asian or Asian British	0.8052	0.6391	1.0145	80	650	6894615	44413705	730
Fixed subaortic stenosis	Asian or Asian British	0.8049	0.7179	0.9025	330	2640	6894365	44411715	2970
Tibial hemimelia	Asian or Asian British	0.7995	0.5627	1.136	35	280	6894660	44414070	315
Nodular non-suppurative panniculitis	Asian or Asian British	0.7827	0.4401	1.3918	15	105	6894680	44414245	120
Oromandibular dystonia	Asian or Asian British	0.7821	0.6524	0.9376	130	1080	6894565	44413275	1210
Congenital subglottic stenosis	Asian or Asian British	0.781	0.7024	0.8684	385	3160	6894310	44411195	3540
Burning mouth syndrome	Asian or Asian British	0.7786	0.6879	0.8811	280	2325	6894415	44412030	2605
Discoid lupus erythematosus	Asian or Asian British	0.7702	0.7308	0.8117	1560	13065	6893135	44401290	14625
Achondroplasia	Asian or Asian British	0.7637	0.6661	0.8756	230	1940	6894465	44412415	2170
Endophthalmitis	Asian or Asian British	0.7576	0.7233	0.7935	2000	17005	6892695	44397350	19005
Ebstein malformation of the tricuspid valve	Asian or Asian British	0.7493	0.6475	0.8671	200	1730	6894495	44412625	1930
Rasmussen subacute encephalitis	Asian or Asian British	0.7477	0.421	1.3278	15	110	6894680	44414240	125
Infantile apnea	Asian or Asian British	0.7476	0.7262	0.7696	5100	43925	6889595	44370430	49025
Rheumatic fever	Asian or Asian British	0.7385	0.6501	0.839	265	2295	6894430	44412060	2555
Hydrops fetalis	Asian or Asian British	0.7374	0.6008	0.9051	100	890	6894595	44413465	995
Femoral agenesis/hypoplasia	Asian or Asian British	0.7354	0.6163	0.8776	135	1200	6894560	44413155	1335
Hemophilia A	Asian or Asian British	0.7329	0.6902	0.7781	1190	10470	6893505	44403885	11660
Hypohidrotic ectodermal dysplasia	Asian or Asian British	0.732	0.5849	0.9161	85	750	6894610	44413605	835
Hemifacial spasm	Asian or Asian British	0.7284	0.6651	0.7979	515	4565	6894180	44409790	5080
Congenital pulmonary valvar stenosis	Asian or Asian British	0.7211	0.6865	0.7573	1775	15855	6892920	44398500	17630
Hemophilia B	Asian or Asian British	0.709	0.612	0.8213	195	1790	6894500	44412565	1985
Isolated ectopia lentis	Asian or Asian British	0.7088	0.5709	0.8801	90	825	6894605	44413525	920
Homozygous familial hypercholesterolemia	Asian or Asian British	0.7047	0.5872	0.8458	130	1170	6894565	44413185	1300
Livedoid vasculopathy	Asian or Asian British	0.7019	0.516	0.9548	45	415	6894650	44413940	460
Isolated facial myokymia	Asian or Asian British	0.6944	0.514	0.9382	45	435	6894650	44413920	485
Autism spectrum disorder due to AUTS2 deficiency	Asian or Asian British	0.6902	0.4245	1.1222	20	170	6894675	44414185	185
Pulmonary atresia-intact ventricular septum syndrome	Asian or Asian British	0.6871	0.3315	1.4244	<10	75	6894685	44414280	85
Congenital hydrocephalus	Asian or Asian British	0.6827	0.6421	0.726	1125	10635	6893570	44403720	11760
Neuroleptic malignant syndrome	Asian or Asian British	0.6777	0.5797	0.7922	175	1655	6894520	44412700	1830
Prader-Willi syndrome	Asian or Asian British	0.6668	0.5664	0.7851	160	1535	6894535	44412820	1695
Coloboma of eye lens	Asian or Asian British	0.6641	0.456	0.9671	30	290	6894665	44414065	320
Severe intellectual disability-progressive spastic diplegia syndrome	Asian or Asian British	0.6603	0.6255	0.697	1445	14115	6893250	44400240	15560
Phacoanaphylactic uveitis	Asian or Asian British	0.6588	0.4434	0.9789	25	265	6894670	44414090	290
Landau-Kleffner syndrome	Asian or Asian British	0.6569	0.4539	0.9506	30	305	6894665	44414050	335
Congenital Gerbode defect	Asian or Asian British	0.6542	0.3698	1.1575	15	130	6894680	44414225	140
Ulnar hemimelia	Asian or Asian British	0.6442	0.3559	1.1661	10	120	6894685	44414235	130
Smith-Magenis syndrome	Asian or Asian British	0.6399	0.4397	0.9313	30	300	6894665	44414050	330
Congenital laryngeal web	Asian or Asian British	0.6359	0.5089	0.7947	85	860	6894610	44413495	945
Allergic bronchopulmonary aspergillosis	Asian or Asian British	0.6343	0.5541	0.7261	230	2345	6894465	44412010	2575
Acheiria	Asian or Asian British	0.6272	0.5375	0.7318	175	1820	6894520	44412535	1995
Epilepsy with myoclonic absences	Asian or Asian British	0.6258	0.3803	1.0296	15	175	6894680	44414180	190
Fibular hemimelia	Asian or Asian British	0.6256	0.4214	0.9288	25	280	6894670	44414075	305
Mitochondrial DNA-related progressive external ophthalmoplegia	Asian or Asian British	0.623	0.47	0.8259	55	550	6894640	44413805	600
Wiedemann-Steiner syndrome	Asian or Asian British	0.6194	0.3237	1.1852	10	105	6894685	44414250	115
Testicular regression syndrome	Asian or Asian British	0.6156	0.5558	0.6818	405	4215	6894290	44410135	4620
Fibrous dysplasia of bone	Asian or Asian British	0.6116	0.4693	0.7969	60	630	6894635	44413720	690
Bullous pemphigoid	Asian or Asian British	0.6022	0.5529	0.6558	575	6170	6894120	44408180	6750
Wells syndrome	Asian or Asian British	0.5965	0.4464	0.7969	50	540	6894645	44413815	590
Nephrogenic diabetes insipidus	Asian or Asian British	0.5963	0.4811	0.7392	90	985	6894605	44413370	1075
Renin-angiotensin-aldosterone system-blocker-induced angioedema	Asian or Asian British	0.5875	0.4693	0.7356	85	910	6894610	44413445	995
Aorta coarctation	Asian or Asian British	0.5803	0.5491	0.6133	1370	15230	6893325	44399125	16600
Amyotrophic lateral sclerosis	Asian or Asian British	0.5801	0.3627	0.9276	20	210	6894675	44414145	230
Anodontia	Asian or Asian British	0.58	0.5407	0.6222	850	9440	6893845	44404915	10290
Amelia of upper limb	Asian or Asian British	0.5736	0.3253	1.0115	15	145	6894680	44414210	160
Septo-optic dysplasia spectrum	Asian or Asian British	0.5697	0.4761	0.6816	130	1470	6894565	44412885	1600
Eosinophilic colitis	Asian or Asian British	0.5669	0.3971	0.8092	35	375	6894660	44413980	410
Chronic nonbacterial osteomyelitis/Chronic recurrent multifocal osteomyelitis	Asian or Asian British	0.5631	0.4545	0.6977	90	1040	6894605	44413315	1130
Angelman syndrome	Asian or Asian British	0.5594	0.4526	0.6914	95	1070	6894600	44413285	1165
Mesial temporal lobe epilepsy with hippocampal sclerosis	Asian or Asian British	0.5541	0.2691	1.1409	<10	95	6894685	44414260	100
Rett syndrome	Asian or Asian British	0.5473	0.448	0.6686	105	1225	6894590	44413130	1330
Subacute cutaneous lupus erythematosus	Asian or Asian British	0.5454	0.4612	0.645	150	1750	6894545	44412605	1895
Congenital stenosis of the inferior vena cava	Asian or Asian British	0.5433	0.2512	1.175	<10	85	6894690	44414270	90
Facioscapulohumeral dystrophy	Asian or Asian British	0.5411	0.46	0.6365	160	1880	6894535	44412475	2040
Childhood disintegrative disorder	Asian or Asian British	0.5308	0.3436	0.8198	20	265	6894675	44414085	290
Idiopathic achalasia	Asian or Asian British	0.5301	0.5035	0.558	1575	19115	6893120	44395240	20685
Localized scleroderma	Asian or Asian British	0.5211	0.4699	0.5778	390	4810	6894305	44409545	5200
Kleefstra syndrome	Asian or Asian British	0.5153	0.2862	0.9278	10	150	6894685	44414205	160
Isolated plagiocephaly	Asian or Asian British	0.5143	0.4814	0.5495	945	11860	6893750	44402495	12805
Lennox-Gastaut syndrome	Asian or Asian British	0.5142	0.4133	0.6396	85	1090	6894610	44413265	1175
Autosomal dominant polycystic kidney disease	Asian or Asian British	0.5142	0.4766	0.5548	720	8995	6893975	44405360	9710
Progressive supranuclear palsy	Asian or Asian British	0.5135	0.4244	0.6215	115	1430	6894580	44412925	1545
Congenital absence of upper arm and forearm with hand present	Asian or Asian British	0.5105	0.3273	0.7961	20	265	6894675	44414090	285
Marchiafava-Bignami disease	Asian or Asian British	0.5048	0.3237	0.787	20	270	6894675	44414085	290
Selective IgM deficiency	Asian or Asian British	0.502	0.3949	0.638	70	925	6894625	44413430	995
Pustulosis palmaris et plantaris	Asian or Asian British	0.4983	0.4342	0.5719	220	2820	6894475	44411535	3035
Camurati-Engelmann disease	Asian or Asian British	0.4955	0.2515	0.9761	<10	115	6894685	44414235	125
Miyoshi myopathy	Asian or Asian British	0.4901	0.2273	1.057	<10	90	6894690	44414260	100
Aneurysm of sinus of Valsalva	Asian or Asian British	0.4901	0.3476	0.6911	35	460	6894660	44413895	495
Myasthenia gravis	Asian or Asian British	0.4872	0.4615	0.5144	1405	18570	6893290	44395780	19975
Hereditary elliptocytosis	Asian or Asian British	0.4807	0.3317	0.6966	30	400	6894665	44413950	430
Semantic dementia	Asian or Asian British	0.4772	0.2872	0.7929	15	215	6894680	44414140	230
Atypical autism	Asian or Asian British	0.4708	0.4439	0.4994	1190	16250	6893505	44398105	17440
Idiopathic bronchiectasis	Asian or Asian British	0.4622	0.2783	0.7676	15	225	6894680	44414130	240
Melkersson-Rosenthal syndrome	Asian or Asian British	0.4601	0.2496	0.8483	10	155	6894685	44414200	165
Young syndrome	Asian or Asian British	0.4565	0.309	0.6745	25	380	6894670	44413975	410
Osteogenesis imperfecta	Asian or Asian British	0.4561	0.4151	0.5012	465	6540	6894230	44407815	7000
Isolated agammaglobulinemia	Asian or Asian British	0.4553	0.3082	0.6727	25	380	6894670	44413970	410
Idiopathic avascular necrosis	Asian or Asian British	0.4543	0.3828	0.5393	140	1985	6894555	44412370	2125
Von Willebrand disease	Asian or Asian British	0.4489	0.4206	0.4791	970	13905	6893725	44400450	14870
Congenital aortic valve stenosis	Asian or Asian British	0.4468	0.4151	0.481	755	10910	6893940	44403440	11670
Holt-Oram syndrome	Asian or Asian British	0.4421	0.2841	0.6879	20	305	6894675	44414050	325
Dermatitis herpetiformis	Asian or Asian British	0.4401	0.3722	0.5204	145	2135	6894550	44412215	2285
Fragile X syndrome	Asian or Asian British	0.4385	0.3713	0.518	150	2175	6894545	44412180	2320
Sweet syndrome	Asian or Asian British	0.4358	0.3559	0.5337	100	1480	6894595	44412875	1580
Lambert-Eaton myasthenic syndrome	Asian or Asian British	0.4274	0.2488	0.7341	15	210	6894680	44414145	225
47,XYY syndrome	Asian or Asian British	0.4161	0.2819	0.6141	25	420	6894670	44413935	445
Interstitial cystitis	Asian or Asian British	0.4126	0.3908	0.4355	1400	21820	6893295	44392530	23220
Idiopathic pulmonary artery dilatation	Asian or Asian British	0.4116	0.2619	0.6469	20	315	6894675	44414040	335
Arnold-Chiari malformation type II	Asian or Asian British	0.4049	0.3806	0.4309	1060	16860	6893635	44397495	17920
Early-onset generalized limb-onset dystonia	Asian or Asian British	0.399	0.3047	0.5227	55	905	6894640	44413450	960
Dental ankylosis	Asian or Asian British	0.3968	0.3431	0.4589	195	3135	6894500	44411220	3325
Fibrodysplasia ossificans progressiva	Asian or Asian British	0.3892	0.2479	0.6112	20	330	6894675	44414025	350
Pyoderma gangrenosum	Asian or Asian British	0.3813	0.3275	0.444	175	2975	6894520	44411380	3150
Primary lateral sclerosis	Asian or Asian British	0.3809	0.2695	0.5383	35	575	6894660	44413780	610
Eosinophilic fasciitis	Asian or Asian British	0.3453	0.2327	0.5124	25	485	6894670	44413870	510
Multiple system atrophy	Asian or Asian British	0.3405	0.2562	0.4525	50	945	6894645	44413410	995
Hereditary hemorrhagic telangiectasia	Asian or Asian British	0.3389	0.3007	0.3819	285	5380	6894410	44408975	5660
Pityriasis rubra pilaris	Asian or Asian British	0.3324	0.2389	0.4626	35	715	6894660	44413635	755
Congenital absence of both forearm and hand	Asian or Asian British	0.3296	0.2187	0.4968	25	470	6894670	44413885	495
Trigeminal neuralgia	Asian or Asian British	0.3289	0.3158	0.3425	2450	47910	6892245	44366445	50360
Kennedy disease	Asian or Asian British	0.3176	0.1487	0.6782	<10	140	6894690	44414210	150
Photosensitive epilepsy	Asian or Asian British	0.3168	0.2649	0.3788	125	2560	6894570	44411790	2690
Familial dysautonomia	Asian or Asian British	0.3112	0.2385	0.4059	55	1180	6894640	44413175	1235
Osteochondritis dissecans	Asian or Asian British	0.3069	0.2825	0.3334	590	12340	6894105	44402015	12925
Malignant hyperthermia of anesthesia	Asian or Asian British	0.304	0.2133	0.4334	30	680	6894665	44413675	710
Osteochondrosis of the tarsal bone	Asian or Asian British	0.3038	0.2682	0.344	260	5515	6894435	44408840	5775
Chronic actinic dermatitis	Asian or Asian British	0.2902	0.1184	0.7109	<10	110	6894690	44414245	115
Reactive arthritis	Asian or Asian British	0.2825	0.2336	0.3416	110	2530	6894585	44411825	2640
Subcorneal pustular dermatosis	Asian or Asian British	0.2691	0.1656	0.4371	15	405	6894680	44413945	425
Idiopathic hypersomnia	Asian or Asian British	0.2531	0.1385	0.4623	10	280	6894685	44414075	290
Laryngocele	Asian or Asian British	0.253	0.171	0.3744	25	660	6894670	44413690	690
Hereditary spherocytosis	Asian or Asian British	0.2529	0.2227	0.2871	250	6315	6894445	44408035	6565
Huntington disease	Asian or Asian British	0.2354	0.2042	0.2715	195	5360	6894500	44408990	5560
PFAPA syndrome	Asian or Asian British	0.2091	0.0858	0.5096	<10	155	6894690	44414200	160
Traumatic avascular necrosis	Asian or Asian British	0.1982	0.1728	0.2273	210	6860	6894485	44407495	7070
Narcolepsy type 1	Asian or Asian British	0.1969	0.1702	0.2277	185	6115	6894510	44408235	6305
Coffin-Lowry syndrome	Asian or Asian British	0.1823	0.081	0.4104	<10	210	6894690	44414140	220
Transient hypogammaglobulinemia of infancy	Asian or Asian British	0.1798	0.0799	0.4046	<10	215	6894690	44414140	220
Necrobiosis lipoidica	Asian or Asian British	0.1774	0.1274	0.2471	35	1305	6894660	44413045	1345
Felty syndrome	Asian or Asian British	0.1718	0.0968	0.3048	10	450	6894685	44413905	460
Autoimmune polyendocrinopathy type 2	Asian or Asian British	0.1556	0.0641	0.3778	<10	205	6894690	44414145	210
Legg-Calv√©-Perthes disease	Asian or Asian British	0.1452	0.1299	0.1623	315	14015	6894380	44400340	14330
Familial calcium pyrophosphate deposition	Asian or Asian British	0.1393	0.0517	0.375	<10	185	6894690	44414170	190
Oculopharyngeal muscular dystrophy	Asian or Asian British	0.1361	0.0606	0.3055	<10	285	6894690	44414070	290
Polymyalgia rheumatica	Asian or Asian British	0.1231	0.1189	0.1276	3150	164190	6891545	44250160	167340
Porphyria cutanea tarda	Asian or Asian British	0.1193	0.0728	0.1956	15	865	6894680	44413490	880
Osteochondrosis of the metatarsal bone	Asian or Asian British	0.0963	0.0775	0.1198	80	5485	6894615	44408870	5565
Moyamoya disease	Black or Black British	4.4658	3.714	5.3698	145	540	2633650	44413815	685
Quinquaud folliculitis decalvans	Black or Black British	3.9225	3.2338	4.758	125	545	2633670	44413810	675
Hereditary elliptocytosis	Black or Black British	3.0623	2.3864	3.9296	75	400	2633720	44413950	475
Isolated congenital ectropion	Black or Black British	2.9819	2.0092	4.4256	30	165	2633765	44414190	195
Isolated congenital sclerocornea	Black or Black British	2.6281	1.8497	3.7339	35	230	2633760	44414125	265
Idiopathic avascular necrosis	Black or Black British	2.6168	2.3208	2.9505	310	1985	2633485	44412370	2295
Kawasaki disease	Black or Black British	2.327	2.1655	2.5004	845	6130	2632950	44408220	6980
Congenital subglottic stenosis	Black or Black British	2.2689	2.0504	2.5107	425	3160	2633370	44411195	3585
Sebocystomatosis	Black or Black British	2.2008	1.7356	2.7908	75	590	2633720	44413765	665
Stevens-Johnson syndrome/toxic epidermal necrolysis spectrum	Black or Black British	2.158	1.6827	2.7677	70	545	2633725	44413805	615
Lamellar ichthyosis	Black or Black British	2.0596	1.2256	3.4611	15	130	2633780	44414225	145
Retinopathy of prematurity	Black or Black British	1.9784	1.8809	2.0809	1685	14350	2632110	44400005	16035
Neuromyelitis optica spectrum disorder	Black or Black British	1.9437	1.6867	2.2399	215	1850	2633580	44412505	2060
Neuroleptic malignant syndrome	Black or Black British	1.8148	1.5549	2.1183	180	1655	2633615	44412700	1830
Uhl anomaly	Black or Black British	1.7618	0.8088	3.8378	<10	65	2633790	44414285	75
Lichen planopilaris	Black or Black British	1.7133	1.4399	2.0386	140	1380	2633655	44412975	1520
Drug-induced lupus erythematosus	Black or Black British	1.6888	1.3162	2.167	70	680	2633725	44413675	745
Levocardia	Black or Black British	1.6635	1.3663	2.0252	110	1105	2633685	44413250	1215
Nodular non-suppurative panniculitis	Black or Black British	1.576	0.8243	3.0132	10	105	2633785	44414245	115
Discoid lupus erythematosus	Black or Black British	1.5403	1.4516	1.6344	1195	13065	2632600	44401290	14255
Congenital glaucoma	Black or Black British	1.5331	1.3506	1.7402	260	2870	2633535	44411485	3130
Alopecia totalis	Black or Black British	1.5229	1.1882	1.9518	70	755	2633725	44413600	820
Pemphigus vulgaris	Black or Black British	1.5108	1.191	1.9164	75	825	2633720	44413530	900
Rasmussen subacute encephalitis	Black or Black British	1.5056	0.7885	2.8752	10	110	2633785	44414240	120
Mesial temporal lobe epilepsy with hippocampal sclerosis	Black or Black British	1.4506	0.7046	2.9866	<10	95	2633785	44414260	100
Poliomyelitis	Black or Black British	1.4224	1.1255	1.7977	75	900	2633720	44413455	975
Tibial hemimelia	Black or Black British	1.3754	0.8992	2.1038	25	280	2633770	44414070	305
Holoprosencephaly	Black or Black British	1.3732	0.9135	2.0644	25	305	2633770	44414045	330
Bullous lichen planus	Black or Black British	1.3673	0.6932	2.697	<10	110	2633785	44414245	120
Early infantile epileptic encephalopathy	Black or Black British	1.3435	0.9204	1.961	30	365	2633765	44413990	395
Pulmonary alveolar microlithiasis	Black or Black British	1.3414	0.6213	2.8963	<10	90	2633790	44414265	95
Acquired ichthyosis	Black or Black British	1.337	0.9275	1.9273	30	390	2633765	44413965	420
Schilder disease	Black or Black British	1.3357	0.6502	2.7438	<10	100	2633785	44414255	110
Renin-angiotensin-aldosterone system-blocker-induced angioedema	Black or Black British	1.3157	1.0334	1.6751	70	910	2633725	44413445	980
Autism spectrum disorder due to AUTS2 deficiency	Black or Black British	1.3049	0.7422	2.2942	15	170	2633780	44414185	180
Congenital laryngomalacia	Black or Black British	1.2897	1.2164	1.3673	1210	15825	2632585	44398530	17035
Alopecia universalis	Black or Black British	1.2553	0.8663	1.8191	30	405	2633765	44413950	435
Pulmonary artery hypoplasia	Black or Black British	1.2491	0.8252	1.891	25	325	2633770	44414030	350
Congenital ptosis	Black or Black British	1.2459	1.1409	1.3606	530	7200	2633265	44407155	7735
Isolated encephalocele	Black or Black British	1.2146	1.0219	1.4436	140	1915	2633655	44412440	2055
Narcolepsy type 1	Black or Black British	1.213	1.1012	1.3362	440	6115	2633355	44408235	6555
Hypoplastic left heart syndrome	Black or Black British	1.1568	0.9637	1.3887	125	1795	2633670	44412560	1915
Peripheral pulmonary stenosis	Black or Black British	1.1481	1.0789	1.2218	1060	15600	2632735	44398755	16660
Congenital laryngeal web	Black or Black British	1.136	0.8707	1.482	60	860	2633735	44413495	920
Double outlet right ventricle	Black or Black British	1.1321	0.9616	1.3327	155	2295	2633640	44412060	2450
Pulmonary atresia-intact ventricular septum syndrome	Black or Black British	1.1242	0.4547	2.7798	<10	75	2633790	44414280	80
Insulin-resistance syndrome type A	Black or Black British	1.1039	0.7582	1.6073	30	445	2633765	44413910	470
Congenital generalized lipodystrophy	Black or Black British	1.0764	0.4716	2.4569	<10	95	2633790	44414260	100
Childhood disintegrative disorder	Black or Black British	1.0737	0.6576	1.7531	15	265	2633780	44414085	285
Double outlet left ventricle	Black or Black British	1.0717	0.7577	1.5157	35	535	2633760	44413820	570
Fibrodysplasia ossificans progressiva	Black or Black British	1.0699	0.6883	1.663	20	330	2633775	44414025	350
Marchiafava-Bignami disease	Black or Black British	1.0697	0.6552	1.7464	15	270	2633780	44414085	285
Congenital partial pulmonary venous return anomaly	Black or Black British	1.0508	0.8758	1.2607	125	1975	2633670	44412380	2095
Congenital bowing of long bones	Black or Black British	1.0505	0.952	1.1592	420	6760	2633375	44407595	7180
Femoral agenesis/hypoplasia	Black or Black British	1.0399	0.8223	1.3151	75	1200	2633720	44413155	1275
Monosomy 5p	Black or Black British	1.039	0.6992	1.5439	25	420	2633770	44413930	450
Congenital myasthenic syndrome	Black or Black British	1.0369	0.6524	1.6479	20	310	2633775	44414045	330
Plummer-Vinson syndrome	Black or Black British	1.0238	0.7242	1.4474	35	560	2633760	44413795	595
Pulmonary atresia with ventricular septal defect	Black or Black British	1.0176	0.4746	2.1821	<10	115	2633790	44414240	125
Subacute cutaneous lupus erythematosus	Black or Black British	0.9937	0.8146	1.2121	105	1750	2633690	44412605	1850
Polysyndactyly	Black or Black British	0.9855	0.7042	1.3792	35	615	2633760	44413740	650
Fixed subaortic stenosis	Black or Black British	0.9833	0.8358	1.1568	155	2640	2633640	44411715	2795
Isolated split hand-split foot malformation	Black or Black British	0.9804	0.5825	1.65	15	260	2633780	44414095	275
Rheumatic fever	Black or Black British	0.9703	0.8142	1.1564	130	2295	2633665	44412060	2425
Dextrocardia	Black or Black British	0.9561	0.8141	1.1229	155	2770	2633640	44411585	2925
Megalencephaly	Black or Black British	0.952	0.6133	1.4775	20	370	2633775	44413980	395
Congenital mitral stenosis	Black or Black British	0.9485	0.7429	1.2109	70	1210	2633725	44413145	1275
Aortic arch interruption	Black or Black British	0.9474	0.5632	1.5937	15	265	2633780	44414085	280
Mesocardia	Black or Black British	0.9331	0.5448	1.5983	15	255	2633780	44414100	265
Interatrial communication	Black or Black British	0.923	0.8986	0.948	5670	103555	2628125	44310800	109220
Laryngocele	Black or Black British	0.917	0.6557	1.2825	35	660	2633760	44413690	700
Congenital tricuspid stenosis	Black or Black British	0.9148	0.7055	1.1862	60	1105	2633735	44413250	1165
Endophthalmitis	Black or Black British	0.9123	0.8537	0.9749	920	17005	2632875	44397350	17925
Fibular hemimelia	Black or Black British	0.9099	0.5412	1.5298	15	280	2633780	44414075	295
Chronic nonbacterial osteomyelitis/Chronic recurrent multifocal osteomyelitis	Black or Black British	0.9071	0.6933	1.187	55	1040	2633740	44413315	1095
Wells syndrome	Black or Black British	0.9056	0.6233	1.3158	30	540	2633765	44413815	570
Congenital primary aphakia	Black or Black British	0.9007	0.5606	1.4471	20	335	2633775	44414015	355
Infantile apnea	Black or Black British	0.8898	0.8534	0.9278	2320	43925	2631475	44370430	46240
Autosomal dominant hyper-IgE syndrome	Black or Black British	0.8875	0.4359	1.807	<10	150	2633785	44414200	160
Congenital pulmonary valvar stenosis	Black or Black British	0.8816	0.8222	0.9454	830	15855	2632965	44398500	16685
Polydactyly of a biphalangeal thumb	Black or Black British	0.8778	0.7492	1.0285	160	3095	2633635	44411260	3255
Choanal atresia	Black or Black British	0.8597	0.711	1.0394	110	2195	2633685	44412155	2310
Isolated ectopia lentis	Black or Black British	0.8564	0.6281	1.1677	40	825	2633755	44413525	870
Congenital hydrocephalus	Black or Black British	0.8548	0.7839	0.9321	540	10635	2633255	44403720	11170
Myasthenia gravis	Black or Black British	0.8426	0.7888	0.9	930	18570	2632865	44395780	19500
Truncus arteriosus	Black or Black British	0.8318	0.5865	1.1798	35	670	2633760	44413685	700
Autosomal dominant polycystic kidney disease	Black or Black British	0.8249	0.7497	0.9078	440	8995	2633355	44405360	9435
Postpoliomyelitis syndrome	Black or Black British	0.8217	0.6617	1.0202	85	1765	2633710	44412590	1850
Atypical autism	Black or Black British	0.8197	0.7632	0.8804	790	16250	2633005	44398105	17040
Epidermolysis bullosa acquisita	Black or Black British	0.8176	0.495	1.3504	15	330	2633780	44414025	345
Scimitar syndrome	Black or Black British	0.8169	0.4778	1.3967	15	290	2633780	44414065	305
Tricuspid atresia	Black or Black British	0.8143	0.5406	1.2266	25	495	2633770	44413855	520
Oromandibular dystonia	Black or Black British	0.8127	0.6153	1.0734	50	1080	2633745	44413275	1130
Isolated facial myokymia	Black or Black British	0.8122	0.5242	1.2585	20	435	2633775	44413920	455
Coloboma of eye lens	Black or Black British	0.8113	0.4745	1.387	15	290	2633780	44414065	305
Hydrops fetalis	Black or Black British	0.7949	0.5833	1.0832	40	890	2633755	44413465	935
Septo-optic dysplasia spectrum	Black or Black British	0.7915	0.6218	1.0077	70	1470	2633725	44412885	1540
Myoclonic-astatic epilepsy	Black or Black British	0.7843	0.3459	1.7783	<10	130	2633790	44414225	135
Dental ankylosis	Black or Black British	0.7751	0.6558	0.916	145	3135	2633650	44411220	3275
Epilepsy with myoclonic absences	Black or Black British	0.7709	0.3795	1.5658	<10	175	2633785	44414180	185
Phacoanaphylactic uveitis	Black or Black British	0.7665	0.4298	1.367	10	265	2633785	44414090	275
Apodia	Black or Black British	0.7547	0.5202	1.0948	30	650	2633765	44413705	675
Pendred syndrome	Black or Black British	0.7502	0.4941	1.1391	25	515	2633770	44413835	540
Achondroplasia	Black or Black British	0.7475	0.6023	0.9278	85	1940	2633710	44412415	2025
Tetralogy of Fallot	Black or Black British	0.7472	0.6788	0.8224	435	9840	2633360	44404515	10275
Nanophthalmos	Black or Black British	0.7284	0.6034	0.8794	115	2615	2633680	44411740	2730
Isolated anencephaly/exencephaly	Black or Black British	0.7227	0.3709	1.4084	<10	210	2633785	44414145	220
Landau-Kleffner syndrome	Black or Black British	0.7211	0.4139	1.2563	15	305	2633780	44414050	315
Camurati-Engelmann disease	Black or Black British	0.7207	0.2944	1.7638	<10	115	2633790	44414235	120
Nephrogenic diabetes insipidus	Black or Black British	0.7033	0.5146	0.9613	40	985	2633755	44413370	1025
Congenital absence of upper arm and forearm with hand present	Black or Black British	0.7	0.383	1.2794	10	265	2633785	44414090	275
Congenitally corrected transposition of the great arteries	Black or Black British	0.6997	0.5509	0.8887	70	1685	2633725	44412665	1755
Congenital aortopulmonary window	Black or Black British	0.6976	0.4812	1.0114	30	700	2633765	44413655	730
Congenital factor XI deficiency	Black or Black British	0.6861	0.5699	0.8261	115	2850	2633680	44411505	2965
Univentricular heart	Black or Black British	0.6849	0.493	0.9514	35	910	2633760	44413445	950
Pyoderma gangrenosum	Black or Black British	0.6806	0.5671	0.8169	120	2975	2633675	44411380	3095
Kleefstra syndrome	Black or Black British	0.6745	0.2983	1.5254	<10	150	2633790	44414205	155
Acheiria	Black or Black British	0.6678	0.5277	0.8452	70	1820	2633725	44412535	1890
Radial hemimelia	Black or Black British	0.6639	0.4247	1.0379	20	510	2633775	44413845	530
Hemophilia A	Black or Black British	0.6572	0.5953	0.7255	410	10470	2633385	44403885	10875
Severe intellectual disability-progressive spastic diplegia syndrome	Black or Black British	0.6546	0.6011	0.7129	550	14115	2633245	44400240	14665
Arnold-Chiari malformation type II	Black or Black British	0.6471	0.5982	0.6999	645	16860	2633150	44397495	17505
Idiopathic achalasia	Black or Black British	0.6422	0.5964	0.6916	730	19115	2633065	44395240	19840
Burning mouth syndrome	Black or Black British	0.6383	0.5159	0.7897	90	2325	2633705	44412030	2415
Anodontia	Black or Black British	0.6234	0.5602	0.6937	350	9440	2633445	44404915	9790
Congenital total pulmonary venous return anomaly	Black or Black British	0.6226	0.4653	0.833	45	1275	2633750	44413080	1320
Subcorneal pustular dermatosis	Black or Black British	0.6215	0.3712	1.0405	15	405	2633780	44413945	420
Osteochondritis dissecans	Black or Black British	0.6204	0.5649	0.6813	455	12340	2633340	44402015	12795
Lennox-Gastaut syndrome	Black or Black British	0.6188	0.4514	0.8484	40	1090	2633755	44413265	1130
Fibrous dysplasia of bone	Black or Black British	0.6137	0.4048	0.9303	25	630	2633770	44413720	655
Pustulosis palmaris et plantaris	Black or Black British	0.6104	0.5009	0.7437	100	2820	2633695	44411535	2920
Chronic actinic dermatitis	Black or Black British	0.6077	0.2241	1.6477	<10	110	2633790	44414245	115
Prader-Willi syndrome	Black or Black British	0.6038	0.4614	0.7902	55	1535	2633740	44412820	1590
Idiopathic hypersomnia	Black or Black British	0.6023	0.3205	1.1317	10	280	2633785	44414075	290
Incontinentia pigmenti	Black or Black British	0.594	0.3712	0.9504	20	510	2633775	44413845	530
Eosinophilic fasciitis	Black or Black British	0.5911	0.3644	0.9587	15	485	2633780	44413870	500
Infantile spasms syndrome	Black or Black British	0.5887	0.511	0.6784	200	5670	2633595	44408685	5870
Hemophilia B	Black or Black British	0.5841	0.4534	0.7524	60	1790	2633735	44412565	1850
Angelman syndrome	Black or Black British	0.5826	0.4198	0.8085	35	1070	2633760	44413285	1110
Congenital lactase deficiency	Black or Black British	0.5761	0.3158	1.0507	10	320	2633785	44414030	335
Proximal spinal muscular atrophy	Black or Black British	0.5753	0.4541	0.7289	70	2080	2633725	44412275	2150
Localized scleroderma	Black or Black British	0.5715	0.4889	0.6681	165	4810	2633630	44409545	4970
Ulnar hemimelia	Black or Black British	0.5621	0.2076	1.5222	<10	120	2633790	44414235	125
Congenital heart block	Black or Black British	0.5552	0.4353	0.7082	65	2035	2633730	44412320	2100
CNTNAP2-related developmental and epileptic encephalopathy	Black or Black British	0.5499	0.1741	1.7365	<10	90	2633790	44414260	95
Miyoshi myopathy	Black or Black British	0.5499	0.1741	1.7365	<10	90	2633790	44414260	95
Selective IgM deficiency	Black or Black British	0.5475	0.3806	0.7876	30	925	2633765	44413430	955
Recessive X-linked ichthyosis	Black or Black British	0.5382	0.2387	1.2132	<10	190	2633790	44414165	195
Livedoid vasculopathy	Black or Black British	0.5308	0.3056	0.9219	15	415	2633780	44413940	425
Testicular regression syndrome	Black or Black British	0.5278	0.4439	0.6277	130	4215	2633665	44410135	4350
Aorta coarctation	Black or Black British	0.5093	0.4642	0.5588	460	15230	2633335	44399125	15690
Hemifacial spasm	Black or Black British	0.5063	0.4271	0.6001	135	4565	2633660	44409790	4700
Ebstein malformation of the tricuspid valve	Black or Black British	0.4879	0.3683	0.6464	50	1730	2633745	44412625	1780
Coloboma of iris	Black or Black British	0.463	0.3612	0.5935	65	2330	2633730	44412025	2395
Mitochondrial DNA-related progressive external ophthalmoplegia	Black or Black British	0.4616	0.2764	0.7709	15	550	2633780	44413805	565
Familial calcium pyrophosphate deposition	Black or Black British	0.4558	0.1875	1.108	<10	185	2633790	44414170	190
Rett syndrome	Black or Black British	0.4546	0.3217	0.6424	35	1225	2633760	44413130	1255
External auditory canal aplasia/hypoplasia	Black or Black British	0.4543	0.3344	0.6172	40	1560	2633755	44412795	1600
Bullous pemphigoid	Black or Black British	0.4535	0.3887	0.5291	165	6170	2633630	44408180	6340
Smith-Magenis syndrome	Black or Black British	0.4467	0.2214	0.9014	<10	300	2633785	44414050	310
47,XYY syndrome	Black or Black British	0.4438	0.2439	0.8075	10	420	2633785	44413935	430
Aneurysm of sinus of Valsalva	Black or Black British	0.4399	0.248	0.7803	10	460	2633785	44413895	470
Pantothenate kinase-associated neurodegeneration	Black or Black British	0.438	0.1076	1.783	<10	75	2633795	44414275	80
Melkersson-Rosenthal syndrome	Black or Black British	0.438	0.1623	1.1819	<10	155	2633790	44414200	160
Medium chain acyl-CoA dehydrogenase deficiency	Black or Black British	0.4376	0.3505	0.5463	80	3085	2633715	44411270	3165
Hypohidrotic ectodermal dysplasia	Black or Black British	0.4283	0.2717	0.6754	20	750	2633775	44413605	765
Reactive arthritis	Black or Black British	0.4197	0.3269	0.5389	65	2530	2633730	44411825	2595
Progressive supranuclear palsy	Black or Black British	0.4127	0.2951	0.5772	35	1430	2633760	44412925	1465
Congenital stenosis of the inferior vena cava	Black or Black British	0.4063	0.0999	1.652	<10	85	2633795	44414270	85
Fragile X syndrome	Black or Black British	0.4033	0.3064	0.531	50	2175	2633745	44412180	2225
Amyotrophic lateral sclerosis	Black or Black British	0.3996	0.1646	0.97	<10	210	2633790	44414145	215
Hereditary hemorrhagic telangiectasia	Black or Black British	0.395	0.331	0.4713	125	5380	2633670	44408975	5505
Multiple system atrophy	Black or Black British	0.3922	0.257	0.5985	20	945	2633775	44413410	970
Semantic dementia	Black or Black British	0.3904	0.1608	0.9474	<10	215	2633790	44414140	220
Idiopathic pulmonary artery dilatation	Black or Black British	0.3771	0.1783	0.7976	<10	315	2633790	44414040	320
Wolfram syndrome	Black or Black British	0.3706	0.0913	1.5046	<10	90	2633795	44414265	95
Sweet syndrome	Black or Black British	0.3651	0.2572	0.5182	30	1480	2633765	44412875	1510
Generalized pustular psoriasis	Black or Black British	0.3576	0.2702	0.4732	50	2360	2633745	44411995	2410
Oculopharyngeal muscular dystrophy	Black or Black British	0.3563	0.1587	0.7997	<10	285	2633790	44414070	290
Autosomal dominant epidermolytic ichthyosis	Black or Black British	0.3558	0.1467	0.8626	<10	235	2633790	44414115	240
Amelia of upper limb	Black or Black British	0.3465	0.1105	1.0869	<10	145	2633790	44414210	150
Osteochondrosis of the tarsal bone	Black or Black British	0.3334	0.2758	0.403	110	5515	2633685	44408840	5620
Familial dysautonomia	Black or Black British	0.3287	0.2176	0.4966	25	1180	2633770	44413175	1205
Trigeminal neuralgia	Black or Black British	0.3285	0.3079	0.3505	935	47910	2632860	44366445	48845
Osteogenesis imperfecta	Black or Black British	0.3275	0.2747	0.3904	125	6540	2633670	44407815	6665
Traumatic avascular necrosis	Black or Black British	0.3245	0.2732	0.3855	130	6860	2633665	44407495	6990
Lambert-Eaton myasthenic syndrome	Black or Black British	0.3197	0.1189	0.8597	<10	210	2633790	44414145	215
Transient hypogammaglobulinemia of infancy	Black or Black British	0.3137	0.1167	0.8436	<10	215	2633790	44414140	220
Harlequin ichthyosis	Black or Black British	0.3123	0.0997	0.9784	<10	160	2633790	44414190	165
Von Willebrand disease	Black or Black British	0.3068	0.2709	0.3474	255	13905	2633540	44400450	14155
Malignant hyperthermia of anesthesia	Black or Black British	0.2985	0.1687	0.5282	10	680	2633785	44413675	690
Interstitial cystitis	Black or Black British	0.2959	0.2674	0.3273	385	21820	2633410	44392530	22205
Primary lateral sclerosis	Black or Black British	0.2933	0.1569	0.548	10	575	2633785	44413780	585
Congenital aortic valve stenosis	Black or Black British	0.2905	0.2515	0.3355	190	10910	2633605	44403440	11100
Pityriasis rubra pilaris	Black or Black British	0.2822	0.1595	0.4993	10	715	2633785	44413635	730
Isolated plagiocephaly	Black or Black British	0.2744	0.238	0.3163	195	11860	2633600	44402495	12055
Blepharophimosis-intellectual disability syndrome, Ohdo type	Black or Black British	0.2698	0.0667	1.0908	<10	125	2633795	44414230	125
Eosinophilic colitis	Black or Black British	0.2698	0.1204	0.6044	<10	375	2633790	44413980	380
Hereditary spherocytosis	Black or Black British	0.2669	0.2191	0.3252	100	6315	2633695	44408035	6415
Congenital Gerbode defect	Black or Black British	0.2635	0.0652	1.065	<10	130	2633795	44414225	130
Coffin-Siris syndrome	Black or Black British	0.2456	0.0786	0.7677	<10	205	2633790	44414150	210
Autoimmune polyendocrinopathy type 2	Black or Black British	0.2444	0.0782	0.764	<10	205	2633790	44414145	210
Coffin-Lowry syndrome	Black or Black British	0.2386	0.0764	0.7458	<10	210	2633790	44414140	215
Facioscapulohumeral dystrophy	Black or Black British	0.2331	0.1583	0.3432	25	1880	2633770	44412475	1905
Allergic bronchopulmonary aspergillosis	Black or Black British	0.23	0.1623	0.326	30	2345	2633765	44412010	2380
Young syndrome	Black or Black British	0.2213	0.0916	0.5347	<10	380	2633790	44413975	385
Holt-Oram syndrome	Black or Black British	0.2204	0.0822	0.5911	<10	305	2633790	44414050	310
PFAPA syndrome	Black or Black British	0.219	0.0543	0.8836	<10	155	2633795	44414200	155
Homozygous familial hypercholesterolemia	Black or Black British	0.2162	0.1299	0.3598	15	1170	2633780	44413185	1185
Congenital absence of both forearm and hand	Black or Black British	0.2157	0.0964	0.4827	<10	470	2633790	44413885	475
Isolated congenital auditory ossicle malformation	Black or Black British	0.2095	0.0781	0.5615	<10	320	2633790	44414030	325
Early-onset generalized limb-onset dystonia	Black or Black British	0.2052	0.1132	0.3718	10	905	2633785	44413450	915
Huntington disease	Black or Black British	0.1981	0.1545	0.254	65	5360	2633730	44408990	5425
Maple syrup urine disease	Black or Black British	0.1916	0.0267	1.3756	<10	90	2633795	44414265	90
Felty syndrome	Black or Black British	0.1874	0.0776	0.4524	<10	450	2633790	44413905	455
Legg-Calv√©-Perthes disease	Black or Black British	0.1744	0.1481	0.2054	145	14015	2633650	44400340	14160
Dermatitis herpetiformis	Black or Black British	0.1736	0.1141	0.2642	20	2135	2633775	44412215	2160
Necrobiosis lipoidica	Black or Black British	0.1677	0.0971	0.2896	15	1305	2633780	44413045	1320
Wiedemann-Steiner syndrome	Black or Black British	0.1621	0.0226	1.162	<10	105	2633795	44414250	105
Photosensitive epilepsy	Black or Black British	0.1514	0.1004	0.2282	25	2560	2633770	44411790	2585
Dysbetalipoproteinemia	Black or Black British	0.1411	0.0351	0.5675	<10	240	2633795	44414115	240
Isolated agammaglobulinemia	Black or Black British	0.1324	0.0425	0.4125	<10	380	2633790	44413970	385
Kennedy disease	Black or Black British	0.1188	0.0166	0.8489	<10	140	2633795	44414210	145
Polymyalgia rheumatica	Black or Black British	0.1089	0.1025	0.1157	1065	164190	2632730	44250160	165255
Osteochondrosis of the metatarsal bone	Black or Black British	0.083	0.0569	0.1212	25	5485	2633770	44408870	5510
Porphyria cutanea tarda	Black or Black British	0.0781	0.0292	0.2085	<10	865	2633790	44413490	870
Idiopathic bronchiectasis	Black or Black British	0.0756	0.0106	0.5392	<10	225	2633795	44414130	225
Isolated congenital sclerocornea	Mixed	3.5319	2.3546	5.2978	25	230	1415385	44414125	255
Kawasaki disease	Mixed	2.7026	2.4726	2.9539	530	6130	1414880	44408220	6660
Retinopathy of prematurity	Mixed	2.424	2.2802	2.5768	1110	14350	1414300	44400005	15460
Wiedemann-Steiner syndrome	Mixed	2.4138	1.1759	4.9546	<10	105	1415400	44414250	110
Isolated congenital ectropion	Mixed	2.296	1.2777	4.1261	10	165	1415395	44414190	175
Moyamoya disease	Mixed	2.2082	1.5892	3.0683	40	540	1415370	44413815	580
Recessive X-linked ichthyosis	Mixed	2.1698	1.2368	3.8066	15	190	1415395	44414165	200
Pulmonary atresia with ventricular septal defect	Mixed	2.1641	1.0571	4.4303	<10	115	1415400	44414240	125
Hereditary elliptocytosis	Mixed	2.1076	1.4274	3.1118	25	400	1415380	44413950	430
Pulmonary atresia-intact ventricular septum syndrome	Mixed	2.0919	0.846	5.1726	<10	75	1415405	44414280	80
Congenital laryngomalacia	Mixed	2.0811	1.955	2.2154	1050	15825	1414360	44398530	16870
Polysyndactyly	Mixed	2.0376	1.4799	2.8056	40	615	1415370	44413740	655
Levocardia	Mixed	2.0163	1.5861	2.5631	70	1105	1415340	44413250	1175
Fibular hemimelia	Mixed	1.9189	1.1759	3.1313	15	280	1415390	44414075	295
Polydactyly of a biphalangeal thumb	Mixed	1.8973	1.6369	2.1991	185	3095	1415220	44411260	3280
Tibial hemimelia	Mixed	1.8917	1.1595	3.0862	15	280	1415390	44414070	300
Congenital subglottic stenosis	Mixed	1.8874	1.6304	2.185	190	3160	1415220	44411195	3350
Autism spectrum disorder due to AUTS2 deficiency	Mixed	1.8678	0.9869	3.5352	10	170	1415400	44414185	180
Acquired ichthyosis	Mixed	1.8458	1.2122	2.8108	25	390	1415385	44413965	415
Early infantile epileptic encephalopathy	Mixed	1.8103	1.1661	2.8106	20	365	1415390	44413990	385
Septo-optic dysplasia spectrum	Mixed	1.7931	1.4392	2.2341	85	1470	1415325	44412885	1555
Infantile apnea	Mixed	1.7852	1.7146	1.8588	2495	43925	1412910	44370430	46420
Fibrous dysplasia of bone	Mixed	1.7378	1.2365	2.4424	35	630	1415375	44413720	665
Wolfram syndrome	Mixed	1.7241	0.7008	4.2419	<10	90	1415405	44414265	95
Tricuspid atresia	Mixed	1.7047	1.1573	2.5111	25	495	1415380	44413855	525
Rasmussen subacute encephalitis	Mixed	1.681	0.7394	3.8218	<10	110	1415405	44414240	120
Lamellar ichthyosis	Mixed	1.6768	0.7839	3.5866	<10	130	1415400	44414225	140
Quinquaud folliculitis decalvans	Mixed	1.6667	1.1472	2.4214	30	545	1415380	44413810	575
Apodia	Mixed	1.598	1.1264	2.2672	35	650	1415375	44413705	680
Incontinentia pigmenti	Mixed	1.5966	1.0766	2.3677	25	510	1415385	44413845	535
Isolated split hand-split foot malformation	Mixed	1.5811	0.9057	2.7601	15	260	1415395	44414095	270
Double outlet right ventricle	Mixed	1.5321	1.2674	1.8521	110	2295	1415295	44412060	2405
Coffin-Siris syndrome	Mixed	1.5233	0.8075	2.8735	10	205	1415400	44414150	215
Isolated anencephaly/exencephaly	Mixed	1.4942	0.7923	2.818	10	210	1415400	44414145	220
Acheiria	Mixed	1.4672	1.1803	1.8236	85	1820	1415325	44412535	1905
Kleefstra syndrome	Mixed	1.4644	0.6863	3.1246	<10	150	1415400	44414205	155
Femoral agenesis/hypoplasia	Mixed	1.4382	1.0976	1.8846	55	1200	1415355	44413155	1255
Maple syrup urine disease	Mixed	1.4263	0.5237	3.885	<10	90	1415405	44414265	90
Insulin-resistance syndrome type A	Mixed	1.4167	0.9051	2.2175	20	445	1415390	44413910	465
Scimitar syndrome	Mixed	1.4115	0.8097	2.4605	15	290	1415395	44414065	300
Hydrops fetalis	Mixed	1.4087	1.0262	1.9338	40	890	1415370	44413465	930
Uhl anomaly	Mixed	1.405	0.4419	4.4671	<10	65	1415405	44414285	70
Infantile spasms syndrome	Mixed	1.3889	1.224	1.5761	250	5670	1415160	44408685	5920
Congenital bowing of long bones	Mixed	1.3838	1.2322	1.554	300	6760	1415110	44407595	7055
Congenital lactase deficiency	Mixed	1.3643	0.799	2.3297	15	320	1415395	44414030	335
Congenital total pulmonary venous return anomaly	Mixed	1.3558	1.035	1.7759	55	1275	1415355	44413080	1330
Megalencephaly	Mixed	1.3496	0.8182	2.2261	15	370	1415395	44413980	390
Eosinophilic colitis	Mixed	1.3388	0.8118	2.2082	15	375	1415395	44413980	390
Monosomy 5p	Mixed	1.3385	0.8351	2.1452	20	420	1415390	44413930	440
Hypoplastic left heart syndrome	Mixed	1.3301	1.0573	1.6733	75	1795	1415335	44412560	1870
Peripheral pulmonary stenosis	Mixed	1.3278	1.2283	1.4354	660	15600	1414750	44398755	16260
Transient hypogammaglobulinemia of infancy	Mixed	1.3135	0.6743	2.559	<10	215	1415400	44414140	225
Congenital tricuspid stenosis	Mixed	1.3051	0.9718	1.7528	45	1105	1415365	44413250	1150
Congenital glaucoma	Mixed	1.3007	1.0828	1.5624	120	2870	1415290	44411485	2990
Childhood disintegrative disorder	Mixed	1.2928	0.7074	2.3627	10	265	1415400	44414085	280
Aortic arch interruption	Mixed	1.2928	0.7074	2.3627	10	265	1415400	44414085	280
Interatrial communication	Mixed	1.2902	1.2512	1.3305	4255	103555	1411155	44310800	107810
Congenital ptosis	Mixed	1.2812	1.1402	1.4397	295	7200	1415115	44407155	7495
Isolated plagiocephaly	Mixed	1.2754	1.1643	1.397	480	11860	1414925	44402495	12340
Radial hemimelia	Mixed	1.2354	0.7902	1.9313	20	510	1415390	44413845	530
Choanal atresia	Mixed	1.2283	0.9902	1.5237	85	2195	1415325	44412155	2285
External auditory canal aplasia/hypoplasia	Mixed	1.2278	0.9507	1.5857	60	1560	1415350	44412795	1620
Myoclonic-astatic epilepsy	Mixed	1.2162	0.4978	2.9717	<10	130	1415405	44414225	135
Achondroplasia	Mixed	1.1646	0.9205	1.4735	70	1940	1415335	44412415	2010
Pulmonary artery hypoplasia	Mixed	1.1622	0.6532	2.0678	10	325	1415395	44414030	335
Pendred syndrome	Mixed	1.1532	0.7296	1.8228	20	515	1415390	44413835	535
Lennox-Gastaut syndrome	Mixed	1.1515	0.8399	1.5788	40	1090	1415370	44413265	1130
Tetralogy of Fallot	Mixed	1.1481	1.0334	1.2754	360	9840	1415050	44404515	10200
Congenital partial pulmonary venous return anomaly	Mixed	1.1445	0.9047	1.448	70	1975	1415335	44412380	2045
Mesocardia	Mixed	1.1163	0.5741	2.1702	<10	255	1415400	44414100	260
Congenital mitral stenosis	Mixed	1.1161	0.8234	1.5128	45	1210	1415365	44413145	1250
Angelman syndrome	Mixed	1.1134	0.8056	1.5387	40	1070	1415370	44413285	1110
Alopecia universalis	Mixed	1.0901	0.6398	1.8573	15	405	1415395	44413950	415
Atypical autism	Mixed	1.0852	0.9977	1.1804	560	16250	1414845	44398105	16815
Congenital pulmonary valvar stenosis	Mixed	1.0845	0.996	1.181	550	15855	1414860	44398500	16405
Alopecia totalis	Mixed	1.0835	0.7329	1.6018	25	755	1415385	44413600	780
Coloboma of eye lens	Mixed	1.0783	0.5741	2.0254	10	290	1415400	44414065	300
Sebocystomatosis	Mixed	1.0637	0.6812	1.661	20	590	1415390	44413765	610
Nanophthalmos	Mixed	1.0556	0.8536	1.3054	90	2615	1415320	44411740	2705
Congenital hydrocephalus	Mixed	1.0477	0.9425	1.1645	355	10635	1415055	44403720	10990
Epidermolysis bullosa acquisita	Mixed	1.046	0.5736	1.9073	10	330	1415400	44414025	340
Autosomal dominant hyper-IgE syndrome	Mixed	1.0322	0.4235	2.5157	<10	150	1415405	44414200	155
Landau-Kleffner syndrome	Mixed	1.0322	0.5498	1.9379	10	305	1415400	44414050	315
Congenital aortopulmonary window	Mixed	1.0296	0.6796	1.5597	25	700	1415385	44413655	725
Medium chain acyl-CoA dehydrogenase deficiency	Mixed	1.028	0.8432	1.2533	100	3085	1415310	44411270	3185
Coloboma of iris	Mixed	1.0231	0.8141	1.2857	75	2330	1415335	44412025	2405
Prader-Willi syndrome	Mixed	1.0215	0.7707	1.3538	50	1535	1415360	44412820	1585
Congenital heart block	Mixed	1.0177	0.7964	1.3004	65	2035	1415345	44412320	2100
Ebstein malformation of the tricuspid valve	Mixed	1.0169	0.7793	1.327	55	1730	1415355	44412625	1785
Hypohidrotic ectodermal dysplasia	Mixed	1.0068	0.6705	1.5117	25	750	1415385	44413605	770
Blepharophimosis-intellectual disability syndrome, Ohdo type	Mixed	1.0041	0.371	2.7174	<10	125	1415405	44414230	130
Pemphigus vulgaris	Mixed	0.9877	0.6685	1.4594	25	825	1415385	44413530	850
Stevens-Johnson syndrome/toxic epidermal necrolysis spectrum	Mixed	0.9752	0.6018	1.5803	15	545	1415390	44413805	565
Testicular regression syndrome	Mixed	0.9748	0.8192	1.1599	130	4215	1415280	44410135	4350
Isolated congenital auditory ossicle malformation	Mixed	0.9745	0.5193	1.8286	10	320	1415400	44414030	330
Severe intellectual disability-progressive spastic diplegia syndrome	Mixed	0.9559	0.8685	1.0522	430	14115	1414980	44400240	14545
Isolated encephalocele	Mixed	0.9499	0.7315	1.2335	60	1915	1415350	44412440	1975
Rett syndrome	Mixed	0.9486	0.6839	1.3155	35	1225	1415370	44413130	1260
Truncus arteriosus	Mixed	0.9381	0.6013	1.4636	20	670	1415390	44413685	690
Narcolepsy type 1	Mixed	0.9336	0.8056	1.0819	180	6115	1415225	44408235	6300
Univentricular heart	Mixed	0.93	0.6342	1.3637	25	910	1415380	44413445	940
Autosomal dominant epidermolytic ichthyosis	Mixed	0.9268	0.4371	1.9653	<10	235	1415400	44414115	245
Neuromyelitis optica spectrum disorder	Mixed	0.9169	0.6995	1.2018	55	1850	1415355	44412505	1900
Congenital myasthenic syndrome	Mixed	0.914	0.4711	1.7732	<10	310	1415400	44414045	320
Dextrocardia	Mixed	0.9066	0.7259	1.1323	80	2770	1415330	44411585	2850
Fixed subaortic stenosis	Mixed	0.903	0.7189	1.1343	75	2640	1415335	44411715	2715
Idiopathic hypersomnia	Mixed	0.8965	0.444	1.8105	<10	280	1415400	44414075	290
Chronic nonbacterial osteomyelitis/Chronic recurrent multifocal osteomyelitis	Mixed	0.8742	0.6044	1.2643	30	1040	1415380	44413315	1070
Dental ankylosis	Mixed	0.8714	0.7042	1.0782	85	3135	1415320	44411220	3220
Congenital absence of both forearm and hand	Mixed	0.8698	0.5013	1.5092	15	470	1415395	44413885	480
Anodontia	Mixed	0.8509	0.7516	0.9634	255	9440	1415155	44404915	9695
Plummer-Vinson syndrome	Mixed	0.8405	0.5033	1.4036	15	560	1415395	44413795	575
Congenital primary aphakia	Mixed	0.838	0.4323	1.6246	<10	335	1415400	44414015	345
Drug-induced lupus erythematosus	Mixed	0.8318	0.5209	1.3284	20	680	1415390	44413675	695
Renin-angiotensin-aldosterone system-blocker-induced angioedema	Mixed	0.8276	0.5518	1.2412	25	910	1415385	44413445	935
47,XYY syndrome	Mixed	0.8258	0.4538	1.5027	10	420	1415400	44413935	430
Idiopathic avascular necrosis	Mixed	0.822	0.6242	1.0826	50	1985	1415355	44412370	2035
Discoid lupus erythematosus	Mixed	0.8215	0.7379	0.9146	340	13065	1415065	44401290	13405
Aorta coarctation	Mixed	0.8201	0.7424	0.9059	400	15230	1415010	44399125	15625
Marchiafava-Bignami disease	Mixed	0.8196	0.387	1.7358	<10	270	1415400	44414085	275
Pantothenate kinase-associated neurodegeneration	Mixed	0.815	0.2002	3.3178	<10	75	1415405	44414275	80
Camurati-Engelmann disease	Mixed	0.8046	0.2558	2.531	<10	115	1415405	44414235	120
Hemophilia B	Mixed	0.7889	0.5868	1.0604	45	1790	1415365	44412565	1835
Ulnar hemimelia	Mixed	0.7845	0.2495	2.4668	<10	120	1415405	44414235	125
Selective IgM deficiency	Mixed	0.7471	0.4895	1.1403	20	925	1415385	44413430	945
Congenital Gerbode defect	Mixed	0.7354	0.2341	2.3106	<10	130	1415405	44414225	130
Lichen planopilaris	Mixed	0.7287	0.5132	1.0346	30	1380	1415375	44412975	1410
Proximal spinal muscular atrophy	Mixed	0.7238	0.5437	0.9636	50	2080	1415360	44412275	2130
Holt-Oram syndrome	Mixed	0.7178	0.3393	1.5185	<10	305	1415400	44414050	315
Epilepsy with myoclonic absences	Mixed	0.7172	0.2662	1.9325	<10	175	1415405	44414180	180
Holoprosencephaly	Mixed	0.7155	0.3382	1.5135	<10	305	1415400	44414045	315
Endophthalmitis	Mixed	0.714	0.6456	0.7898	385	17005	1415020	44397350	17390
Pulmonary alveolar microlithiasis	Mixed	0.7132	0.1756	2.8966	<10	90	1415405	44414265	90
Hemophilia A	Mixed	0.7044	0.619	0.8016	235	10470	1415175	44403885	10705
Congenital factor XI deficiency	Mixed	0.7044	0.5498	0.9024	65	2850	1415345	44411505	2915
Poliomyelitis	Mixed	0.6965	0.4472	1.0849	20	900	1415390	44413455	920
CNTNAP2-related developmental and epileptic encephalopathy	Mixed	0.6822	0.1681	2.7688	<10	90	1415405	44414260	95
Arnold-Chiari malformation type II	Mixed	0.6811	0.6141	0.7555	365	16860	1415045	44397495	17225
Rheumatic fever	Mixed	0.6702	0.5051	0.8895	50	2295	1415360	44412060	2345
Neuroleptic malignant syndrome	Mixed	0.664	0.4751	0.928	35	1655	1415375	44412700	1690
Fibrodysplasia ossificans progressiva	Mixed	0.6636	0.3139	1.4029	<10	330	1415400	44414025	340
Fragile X syndrome	Mixed	0.6495	0.4835	0.8725	45	2175	1415365	44412180	2220
Double outlet left ventricle	Mixed	0.6452	0.3551	1.1721	10	535	1415400	44413820	545
Amelia of upper limb	Mixed	0.6448	0.2056	2.0225	<10	145	1415405	44414210	150
Congenitally corrected transposition of the great arteries	Mixed	0.6324	0.4504	0.8881	35	1685	1415375	44412665	1720
Smith-Magenis syndrome	Mixed	0.6234	0.2779	1.3987	<10	300	1415405	44414050	310
Aneurysm of sinus of Valsalva	Mixed	0.6139	0.3174	1.1875	<10	460	1415400	44413895	470
Pustulosis palmaris et plantaris	Mixed	0.6124	0.469	0.7997	55	2820	1415355	44411535	2875
PFAPA syndrome	Mixed	0.6113	0.195	1.9163	<10	155	1415405	44414200	155
Subacute cutaneous lupus erythematosus	Mixed	0.5924	0.4198	0.8359	35	1750	1415375	44412605	1780
Congenital absence of upper arm and forearm with hand present	Mixed	0.5921	0.2444	1.4342	<10	265	1415405	44414090	270
Osteochondritis dissecans	Mixed	0.5899	0.5181	0.6718	230	12340	1415175	44402015	12570
Congenital laryngeal web	Mixed	0.5831	0.3556	0.9562	15	860	1415395	44413495	875
Harlequin ichthyosis	Mixed	0.5811	0.1855	1.8207	<10	160	1415405	44414190	165
Wells syndrome	Mixed	0.5811	0.3109	1.0862	10	540	1415400	44413815	550
Isolated ectopia lentis	Mixed	0.5691	0.3416	0.9484	15	825	1415395	44413525	840
Bullous lichen planus	Mixed	0.5654	0.1397	2.289	<10	110	1415405	44414245	115
Burning mouth syndrome	Mixed	0.5533	0.4063	0.7535	40	2325	1415370	44412030	2365
Von Willebrand disease	Mixed	0.5371	0.4725	0.6105	240	13905	1415170	44400450	14140
Localized scleroderma	Mixed	0.535	0.4301	0.6655	80	4810	1415325	44409545	4890
Hemifacial spasm	Mixed	0.5226	0.4166	0.6556	75	4565	1415335	44409790	4640
Hereditary spherocytosis	Mixed	0.5215	0.4301	0.6325	105	6315	1415305	44408035	6420
Idiopathic pulmonary artery dilatation	Mixed	0.5013	0.2072	1.2127	<10	315	1415405	44414040	320
Osteochondrosis of the tarsal bone	Mixed	0.5009	0.4057	0.6183	90	5515	1415320	44408840	5600
Myasthenia gravis	Mixed	0.4949	0.441	0.5555	295	18570	1415115	44395780	18865
Pityriasis rubra pilaris	Mixed	0.4814	0.2654	0.8732	10	715	1415400	44413635	730
Familial dysautonomia	Mixed	0.4787	0.3005	0.7624	20	1180	1415390	44413175	1200
Photosensitive epilepsy	Mixed	0.4777	0.3482	0.6553	40	2560	1415370	44411790	2600
Idiopathic achalasia	Mixed	0.4711	0.4192	0.5293	285	19115	1415120	44395240	19400
Autosomal dominant polycystic kidney disease	Mixed	0.471	0.3973	0.5582	135	8995	1415275	44405360	9130
Generalized pustular psoriasis	Mixed	0.4658	0.3336	0.6503	35	2360	1415375	44411995	2395
Pyoderma gangrenosum	Mixed	0.4644	0.3448	0.6254	45	2975	1415365	44411380	3015
Malignant hyperthermia of anesthesia	Mixed	0.4628	0.2479	0.8641	10	680	1415400	44413675	690
Congenital aortic valve stenosis	Mixed	0.4572	0.3909	0.5347	160	10910	1415250	44403440	11070
Osteogenesis imperfecta	Mixed	0.4462	0.3636	0.5476	95	6540	1415315	44407815	6630
Amyotrophic lateral sclerosis	Mixed	0.4461	0.1427	1.3945	<10	210	1415405	44414145	215
Coffin-Lowry syndrome	Mixed	0.444	0.1421	1.3878	<10	210	1415405	44414140	215
Isolated facial myokymia	Mixed	0.4318	0.1929	0.9665	<10	435	1415405	44413920	440
Hereditary hemorrhagic telangiectasia	Mixed	0.4317	0.3432	0.543	75	5380	1415335	44408975	5455
Homozygous familial hypercholesterolemia	Mixed	0.4291	0.262	0.7028	15	1170	1415395	44413185	1185
Laryngocele	Mixed	0.4266	0.221	0.8235	<10	660	1415400	44413690	670
Idiopathic bronchiectasis	Mixed	0.4221	0.1351	1.3189	<10	225	1415405	44414130	225
Early-onset generalized limb-onset dystonia	Mixed	0.4165	0.2357	0.7362	10	905	1415395	44413450	915
Nephrogenic diabetes insipidus	Mixed	0.415	0.2401	0.7172	15	985	1415395	44413370	995
Reactive arthritis	Mixed	0.4091	0.2902	0.5768	35	2530	1415375	44411825	2565
Melkersson-Rosenthal syndrome	Mixed	0.4075	0.101	1.6442	<10	155	1415405	44414200	155
Dysbetalipoproteinemia	Mixed	0.3939	0.1261	1.23	<10	240	1415405	44414115	240
Postpoliomyelitis syndrome	Mixed	0.3911	0.2569	0.5955	20	1765	1415385	44412590	1785
Subcorneal pustular dermatosis	Mixed	0.3855	0.1596	0.9312	<10	405	1415405	44413945	410
Livedoid vasculopathy	Mixed	0.3799	0.1573	0.9176	<10	415	1415405	44413940	420
Interstitial cystitis	Mixed	0.3579	0.3159	0.4056	250	21820	1415160	44392530	22070
Sweet syndrome	Mixed	0.3397	0.2076	0.5559	15	1480	1415395	44412875	1495
Mesial temporal lobe epilepsy with hippocampal sclerosis	Mixed	0.3374	0.047	2.4207	<10	95	1415410	44414260	95
Legg-Calv√©-Perthes disease	Mixed	0.3358	0.2859	0.3944	150	14015	1415260	44400340	14165
Oculopharyngeal muscular dystrophy	Mixed	0.3315	0.1063	1.0339	<10	285	1415405	44414070	285
Isolated agammaglobulinemia	Mixed	0.3286	0.1227	0.88	<10	380	1415405	44413970	385
Eosinophilic fasciitis	Mixed	0.3235	0.134	0.7807	<10	485	1415405	44413870	490
Schilder disease	Mixed	0.3107	0.0433	2.2271	<10	100	1415410	44414255	100
Traumatic avascular necrosis	Mixed	0.3065	0.241	0.3899	65	6860	1415340	44407495	6925
Lambert-Eaton myasthenic syndrome	Mixed	0.2974	0.0739	1.1971	<10	210	1415405	44414145	215
Nodular non-suppurative panniculitis	Mixed	0.2933	0.0409	2.1011	<10	105	1415410	44414245	110
Oromandibular dystonia	Mixed	0.2908	0.156	0.542	10	1080	1415400	44413275	1090
Mitochondrial DNA-related progressive external ophthalmoplegia	Mixed	0.2863	0.1187	0.6906	<10	550	1415405	44413805	555
Trigeminal neuralgia	Mixed	0.2853	0.2597	0.3136	435	47910	1414975	44366445	48345
Allergic bronchopulmonary aspergillosis	Mixed	0.2809	0.1828	0.4316	20	2345	1415390	44412010	2365
Primary lateral sclerosis	Mixed	0.2729	0.1131	0.6581	<10	575	1415405	44413780	580
Facioscapulohumeral dystrophy	Mixed	0.2669	0.1632	0.4366	15	1880	1415395	44412475	1895
Bullous pemphigoid	Mixed	0.2542	0.1924	0.3357	50	6170	1415360	44408180	6220
Porphyria cutanea tarda	Mixed	0.2542	0.1208	0.5349	<10	865	1415400	44413490	870
Huntington disease	Mixed	0.2516	0.1864	0.3397	45	5360	1415365	44408990	5405
Osteochondrosis of the metatarsal bone	Mixed	0.2346	0.1726	0.319	40	5485	1415370	44408870	5525
Multiple system atrophy	Mixed	0.2322	0.1104	0.4884	<10	945	1415400	44413410	955
Necrobiosis lipoidica	Mixed	0.2161	0.1122	0.4162	<10	1305	1415400	44413045	1315
Progressive supranuclear palsy	Mixed	0.1975	0.1025	0.3803	<10	1430	1415400	44412925	1440
Dermatitis herpetiformis	Mixed	0.1909	0.1107	0.3293	15	2135	1415395	44412215	2150
Familial calcium pyrophosphate deposition	Mixed	0.1696	0.0238	1.2106	<10	185	1415410	44414170	185
Autoimmune polyendocrinopathy type 2	Mixed	0.1516	0.0213	1.0813	<10	205	1415410	44414145	210
Phacoanaphylactic uveitis	Mixed	0.1189	0.0167	0.847	<10	265	1415410	44414090	265
Polymyalgia rheumatica	Mixed	0.1015	0.0932	0.1105	535	164190	1414875	44250160	164725
Felty syndrome	Mixed	0.0697	0.0098	0.4961	<10	450	1415410	44413905	450
Maple syrup urine disease	Other Ethnic Group	3.9955	2.1859	7.3033	10	90	1515820	44414265	100
Insulin-resistance syndrome type A	Other Ethnic Group	2.1165	1.4784	3.03	30	445	1515800	44413910	475
Pulmonary atresia with ventricular septal defect	Other Ethnic Group	2.0207	0.9871	4.1368	<10	115	1515825	44414240	125
PFAPA syndrome	Other Ethnic Group	1.7124	0.8743	3.3536	<10	155	1515825	44414200	165
Pulmonary alveolar microlithiasis	Other Ethnic Group	1.6648	0.6761	4.0992	<10	90	1515830	44414265	95
Isolated congenital ectropion	Other Ethnic Group	1.6079	0.822	3.1455	<10	165	1515825	44414190	175
CNTNAP2-related developmental and epileptic encephalopathy	Other Ethnic Group	1.5924	0.6474	3.9169	<10	90	1515830	44414260	95
Congenital generalized lipodystrophy	Other Ethnic Group	1.5585	0.6339	3.8316	<10	95	1515830	44414260	100
Pemphigus vulgaris	Other Ethnic Group	1.4899	1.0927	2.0314	40	825	1515790	44413530	870
Monosomy 5p	Other Ethnic Group	1.4581	0.9407	2.2599	20	420	1515810	44413930	445
Mesocardia	Other Ethnic Group	1.3897	0.7788	2.4798	10	255	1515820	44414100	265
Lamellar ichthyosis	Other Ethnic Group	1.342	0.5921	3.0418	<10	130	1515825	44414225	135
Congenital myasthenic syndrome	Other Ethnic Group	1.3275	0.777	2.268	15	310	1515820	44414045	325
Congenital factor XI deficiency	Other Ethnic Group	1.2847	1.074	1.5367	125	2850	1515710	44411505	2975
Isolated congenital sclerocornea	Other Ethnic Group	1.2684	0.6735	2.3889	10	230	1515825	44414125	240
Moyamoya disease	Other Ethnic Group	1.248	0.8222	1.8943	25	540	1515810	44413815	565
Kawasaki disease	Other Ethnic Group	1.2328	1.0884	1.3964	260	6130	1515575	44408220	6390
Scimitar syndrome	Other Ethnic Group	1.2166	0.6829	2.1674	10	290	1515820	44414065	300
Aortic arch interruption	Other Ethnic Group	1.2071	0.6605	2.2062	10	265	1515820	44414085	280
Pulmonary artery hypoplasia	Other Ethnic Group	1.1756	0.6753	2.0467	15	325	1515820	44414030	335
Univentricular heart	Other Ethnic Group	1.1579	0.8299	1.6155	35	910	1515795	44413445	945
Tibial hemimelia	Other Ethnic Group	1.1429	0.6258	2.0875	10	280	1515820	44414070	295
Levocardia	Other Ethnic Group	1.0872	0.796	1.4848	40	1105	1515790	44413250	1145
Congenital tricuspid stenosis	Other Ethnic Group	1.0597	0.773	1.4527	40	1105	1515795	44413250	1145
Retinopathy of prematurity	Other Ethnic Group	1.0597	0.9709	1.1567	520	14350	1515315	44400005	14870
Congenital stenosis of the inferior vena cava	Other Ethnic Group	1.059	0.3347	3.351	<10	85	1515830	44414270	85
Idiopathic hypersomnia	Other Ethnic Group	1.0464	0.5569	1.9663	10	280	1515825	44414075	290
Sebocystomatosis	Other Ethnic Group	1.0429	0.6749	1.6116	20	590	1515810	44413765	610
Congenital glaucoma	Other Ethnic Group	1.0206	0.8361	1.2458	100	2870	1515735	44411485	2970
Quinquaud folliculitis decalvans	Other Ethnic Group	1.0196	0.6453	1.611	20	545	1515815	44413810	565
Choanal atresia	Other Ethnic Group	1.0136	0.8064	1.274	75	2195	1515755	44412155	2275
Nanophthalmos	Other Ethnic Group	1.008	0.817	1.2438	90	2615	1515745	44411740	2705
Amelia of upper limb	Other Ethnic Group	1.0034	0.4115	2.447	<10	145	1515830	44414210	150
Femoral agenesis/hypoplasia	Other Ethnic Group	1.0011	0.7333	1.3667	40	1200	1515790	44413155	1240
Polysyndactyly	Other Ethnic Group	0.9989	0.6466	1.5431	20	615	1515810	44413740	635
Double outlet right ventricle	Other Ethnic Group	0.9835	0.7837	1.2342	75	2295	1515755	44412060	2370
Wolfram syndrome	Other Ethnic Group	0.9659	0.3058	3.051	<10	90	1515830	44414265	95
Hypoplastic left heart syndrome	Other Ethnic Group	0.9641	0.7439	1.2496	60	1795	1515775	44412560	1850
Pendred syndrome	Other Ethnic Group	0.9635	0.5943	1.5619	15	515	1515815	44413835	535
Congenital primary aphakia	Other Ethnic Group	0.9564	0.5246	1.7436	10	335	1515820	44414015	350
Holoprosencephaly	Other Ethnic Group	0.9544	0.5084	1.7917	10	305	1515825	44414045	315
Tricuspid atresia	Other Ethnic Group	0.9433	0.5734	1.5518	15	495	1515815	44413855	515
External auditory canal aplasia/hypoplasia	Other Ethnic Group	0.9397	0.7091	1.2454	50	1560	1515785	44412795	1610
Polydactyly of a biphalangeal thumb	Other Ethnic Group	0.9284	0.7592	1.1352	100	3095	1515735	44411260	3190
Congenitally corrected transposition of the great arteries	Other Ethnic Group	0.9205	0.7003	1.21	55	1685	1515780	44412665	1740
Truncus arteriosus	Other Ethnic Group	0.9197	0.5957	1.4201	20	670	1515810	44413685	690
Dextrocardia	Other Ethnic Group	0.91	0.7342	1.1278	85	2770	1515745	44411585	2855
Coloboma of eye lens	Other Ethnic Group	0.9062	0.4668	1.7592	<10	290	1515825	44414065	300
Congenital ptosis	Other Ethnic Group	0.887	0.7752	1.015	220	7200	1515615	44407155	7420
Early infantile epileptic encephalopathy	Other Ethnic Group	0.8854	0.486	1.6131	10	365	1515820	44413990	375
Congenital laryngomalacia	Other Ethnic Group	0.8832	0.8063	0.9675	475	15825	1515355	44398530	16300
Fibrous dysplasia of bone	Other Ethnic Group	0.8809	0.5581	1.3903	20	630	1515815	44413720	650
Tetralogy of Fallot	Other Ethnic Group	0.8784	0.7823	0.9863	295	9840	1515540	44404515	10135
Uhl anomaly	Other Ethnic Group	0.8746	0.2143	3.5698	<10	65	1515830	44414285	70
Smith-Magenis syndrome	Other Ethnic Group	0.8732	0.45	1.6945	<10	300	1515825	44414050	310
Lichen planopilaris	Other Ethnic Group	0.8505	0.6211	1.1647	40	1380	1515795	44412975	1420
Fibular hemimelia	Other Ethnic Group	0.8432	0.4175	1.7028	<10	280	1515825	44414075	285
Amyotrophic lateral sclerosis	Other Ethnic Group	0.8332	0.3701	1.8757	<10	210	1515825	44414145	215
Fixed subaortic stenosis	Other Ethnic Group	0.821	0.6516	1.0343	75	2640	1515760	44411715	2715
Drug-induced lupus erythematosus	Other Ethnic Group	0.8199	0.5197	1.2935	20	680	1515815	44413675	700
Isolated congenital auditory ossicle malformation	Other Ethnic Group	0.819	0.4223	1.5883	<10	320	1515825	44414030	330
Angelman syndrome	Other Ethnic Group	0.7934	0.5486	1.1473	30	1070	1515805	44413285	1100
Congenital bowing of long bones	Other Ethnic Group	0.7934	0.685	0.9189	185	6760	1515650	44407595	6940
Coloboma of iris	Other Ethnic Group	0.7919	0.6166	1.0171	65	2330	1515770	44412025	2395
Chronic actinic dermatitis	Other Ethnic Group	0.7919	0.2515	2.493	<10	110	1515830	44414245	115
Chronic nonbacterial osteomyelitis/Chronic recurrent multifocal osteomyelitis	Other Ethnic Group	0.7881	0.5415	1.1471	30	1040	1515805	44413315	1070
Megalencephaly	Other Ethnic Group	0.7876	0.4203	1.4761	10	370	1515825	44413980	380
Congenital total pulmonary venous return anomaly	Other Ethnic Group	0.7826	0.5567	1.1001	35	1275	1515800	44413080	1305
Poliomyelitis	Other Ethnic Group	0.7805	0.5204	1.1706	25	900	1515810	44413455	925
Ebstein malformation of the tricuspid valve	Other Ethnic Group	0.78	0.582	1.0453	45	1730	1515785	44412625	1775
Recessive X-linked ichthyosis	Other Ethnic Group	0.7793	0.3206	1.894	<10	190	1515830	44414165	195
Congenital subglottic stenosis	Other Ethnic Group	0.7698	0.6191	0.9573	85	3160	1515750	44411195	3240
Pantothenate kinase-associated neurodegeneration	Other Ethnic Group	0.761	0.187	3.098	<10	75	1515830	44414275	80
Interatrial communication	Other Ethnic Group	0.7582	0.7296	0.7878	2680	103555	1513150	44310800	106235
Rheumatic fever	Other Ethnic Group	0.7536	0.582	0.9758	60	2295	1515775	44412060	2355
Hemophilia B	Other Ethnic Group	0.753	0.5619	1.009	45	1790	1515785	44412565	1835
Rett syndrome	Other Ethnic Group	0.7421	0.5196	1.0599	30	1225	1515800	44413130	1255
Infantile apnea	Other Ethnic Group	0.7383	0.6955	0.7836	1105	43925	1514725	44370430	45030
Hereditary elliptocytosis	Other Ethnic Group	0.7289	0.3892	1.3651	10	400	1515825	44413950	410
Congenital mitral stenosis	Other Ethnic Group	0.727	0.5061	1.0445	30	1210	1515805	44413145	1240
Prader-Willi syndrome	Other Ethnic Group	0.7249	0.5254	1.0001	40	1535	1515795	44412820	1575
Hydrops fetalis	Other Ethnic Group	0.7235	0.4739	1.1044	20	890	1515810	44413465	915
Coffin-Siris syndrome	Other Ethnic Group	0.7112	0.2929	1.7268	<10	205	1515830	44414150	210
Postpoliomyelitis syndrome	Other Ethnic Group	0.6972	0.5134	0.9468	40	1765	1515790	44412590	1805
Hemophilia A	Other Ethnic Group	0.6941	0.612	0.7873	250	10470	1515585	44403885	10715
Radial hemimelia	Other Ethnic Group	0.6921	0.3905	1.2269	10	510	1515820	44413845	520
Peripheral pulmonary stenosis	Other Ethnic Group	0.6874	0.6197	0.7625	365	15600	1515465	44398755	15965
Isolated split hand-split foot malformation	Other Ethnic Group	0.6814	0.3033	1.5308	<10	260	1515825	44414095	265
Congenital pulmonary valvar stenosis	Other Ethnic Group	0.6707	0.6044	0.7443	365	15855	1515470	44398500	16220
Congenital aortopulmonary window	Other Ethnic Group	0.6688	0.4074	1.0977	15	700	1515815	44413655	715
Achondroplasia	Other Ethnic Group	0.6645	0.4929	0.896	45	1940	1515790	44412415	1985
Double outlet left ventricle	Other Ethnic Group	0.6572	0.3709	1.1646	10	535	1515820	44413820	545
Marchiafava-Bignami disease	Other Ethnic Group	0.656	0.2921	1.4732	<10	270	1515825	44414085	275
Congenital hydrocephalus	Other Ethnic Group	0.6448	0.5664	0.7339	235	10635	1515600	44403720	10865
Stevens-Johnson syndrome/toxic epidermal necrolysis spectrum	Other Ethnic Group	0.6428	0.3628	1.1389	10	545	1515820	44413805	560
Mitochondrial DNA-related progressive external ophthalmoplegia	Other Ethnic Group	0.6416	0.3621	1.1368	10	550	1515820	44413805	560
Facioscapulohumeral dystrophy	Other Ethnic Group	0.6386	0.4687	0.8702	40	1880	1515790	44412475	1920
Septo-optic dysplasia spectrum	Other Ethnic Group	0.6378	0.4494	0.9053	30	1470	1515800	44412885	1500
Aneurysm of sinus of Valsalva	Other Ethnic Group	0.637	0.3404	1.1918	10	460	1515825	44413895	470
Apodia	Other Ethnic Group	0.633	0.3728	1.0749	15	650	1515820	44413705	660
Mesial temporal lobe epilepsy with hippocampal sclerosis	Other Ethnic Group	0.6301	0.1553	2.5572	<10	95	1515830	44414260	95
Acheiria	Other Ethnic Group	0.6285	0.4577	0.8632	40	1820	1515795	44412535	1855
Kennedy disease	Other Ethnic Group	0.619	0.1973	1.9423	<10	140	1515830	44414210	145
Proximal spinal muscular atrophy	Other Ethnic Group	0.6054	0.4476	0.8189	45	2080	1515790	44412275	2125
Anodontia	Other Ethnic Group	0.6052	0.5252	0.6974	195	9440	1515640	44404915	9635
Neuromyelitis optica spectrum disorder	Other Ethnic Group	0.5866	0.4237	0.8123	35	1850	1515795	44412505	1885
Infantile spasms syndrome	Other Ethnic Group	0.5838	0.4846	0.7033	115	5670	1515720	44408685	5785
Alopecia universalis	Other Ethnic Group	0.5816	0.2889	1.1711	<10	405	1515825	44413950	410
Congenital laryngeal web	Other Ethnic Group	0.5785	0.358	0.935	15	860	1515815	44413495	880
Autosomal dominant hyper-IgE syndrome	Other Ethnic Group	0.5783	0.1844	1.8131	<10	150	1515830	44414200	155
Aorta coarctation	Other Ethnic Group	0.5733	0.5112	0.6429	300	15230	1515535	44399125	15525
Livedoid vasculopathy	Other Ethnic Group	0.5676	0.2819	1.1425	<10	415	1515825	44413940	420
Lennox-Gastaut syndrome	Other Ethnic Group	0.5645	0.3665	0.8693	20	1090	1515810	44413265	1110
Congenital partial pulmonary venous return anomaly	Other Ethnic Group	0.564	0.4092	0.7775	40	1975	1515795	44412380	2010
Severe intellectual disability-progressive spastic diplegia syndrome	Other Ethnic Group	0.5604	0.4968	0.6321	270	14115	1515565	44400240	14385
Isolated anencephaly/exencephaly	Other Ethnic Group	0.5581	0.2075	1.5009	<10	210	1515830	44414145	215
Lambert-Eaton myasthenic syndrome	Other Ethnic Group	0.5555	0.2065	1.4937	<10	210	1515830	44414145	215
Nodular non-suppurative panniculitis	Other Ethnic Group	0.5477	0.1352	2.2183	<10	105	1515830	44414245	110
Eosinophilic colitis	Other Ethnic Group	0.5469	0.259	1.1552	<10	375	1515825	44413980	380
Familial dysautonomia	Other Ethnic Group	0.5463	0.3583	0.8329	20	1180	1515810	44413175	1200
Congenital lactase deficiency	Other Ethnic Group	0.546	0.2435	1.2243	<10	320	1515825	44414030	330
Congenital heart block	Other Ethnic Group	0.5327	0.3849	0.7374	35	2035	1515795	44412320	2070
Idiopathic avascular necrosis	Other Ethnic Group	0.5314	0.3822	0.7389	35	1985	1515795	44412370	2020
Laryngocele	Other Ethnic Group	0.5311	0.3001	0.94	10	660	1515820	44413690	675
Isolated plagiocephaly	Other Ethnic Group	0.5286	0.4618	0.6051	215	11860	1515620	44402495	12075
Fragile X syndrome	Other Ethnic Group	0.5256	0.383	0.7214	40	2175	1515795	44412180	2215
Rasmussen subacute encephalitis	Other Ethnic Group	0.5232	0.1293	2.118	<10	110	1515830	44414240	115
Incontinentia pigmenti	Other Ethnic Group	0.516	0.267	0.9975	<10	510	1515825	44413845	520
Dental ankylosis	Other Ethnic Group	0.5144	0.394	0.6715	55	3135	1515780	44411220	3190
Myasthenia gravis	Other Ethnic Group	0.5111	0.4579	0.5704	325	18570	1515510	44395780	18895
Testicular regression syndrome	Other Ethnic Group	0.5072	0.4024	0.6392	75	4215	1515760	44410135	4290
Alopecia totalis	Other Ethnic Group	0.5058	0.2923	0.8753	15	755	1515820	44413600	765
Camurati-Engelmann disease	Other Ethnic Group	0.5009	0.1238	2.0265	<10	115	1515830	44414235	120
Neuroleptic malignant syndrome	Other Ethnic Group	0.496	0.3414	0.7206	30	1655	1515805	44412700	1680
Discoid lupus erythematosus	Other Ethnic Group	0.4934	0.4318	0.5637	220	13065	1515615	44401290	13285
Wells syndrome	Other Ethnic Group	0.4883	0.2527	0.9437	<10	540	1515825	44413815	550
Hemifacial spasm	Other Ethnic Group	0.4816	0.3833	0.605	75	4565	1515760	44409790	4640
Endophthalmitis	Other Ethnic Group	0.4772	0.4238	0.5373	275	17005	1515555	44397350	17280
Atypical autism	Other Ethnic Group	0.4759	0.4214	0.5374	265	16250	1515570	44398105	16515
Isolated encephalocele	Other Ethnic Group	0.4741	0.3324	0.676	30	1915	1515800	44412440	1945
Hypohidrotic ectodermal dysplasia	Other Ethnic Group	0.4701	0.2657	0.8315	10	750	1515820	44413605	760
Congenital aortic valve stenosis	Other Ethnic Group	0.4645	0.3997	0.5397	175	10910	1515660	44403440	11085
Oromandibular dystonia	Other Ethnic Group	0.4616	0.2859	0.7454	15	1080	1515815	44413275	1095
Isolated ectopia lentis	Other Ethnic Group	0.4606	0.2663	0.7966	15	825	1515820	44413525	840
Localized scleroderma	Other Ethnic Group	0.4569	0.3637	0.574	75	4810	1515760	44409545	4885
Pyoderma gangrenosum	Other Ethnic Group	0.4533	0.3388	0.6066	45	2975	1515785	44411380	3020
Homozygous familial hypercholesterolemia	Other Ethnic Group	0.4508	0.283	0.718	20	1170	1515815	44413185	1190
Autosomal dominant polycystic kidney disease	Other Ethnic Group	0.4463	0.377	0.5283	135	8995	1515695	44405360	9130
Epidermolysis bullosa acquisita	Other Ethnic Group	0.4439	0.1836	1.0737	<10	330	1515830	44414025	335
Phacoanaphylactic uveitis	Other Ethnic Group	0.4439	0.1654	1.1916	<10	265	1515830	44414090	270
Fibrodysplasia ossificans progressiva	Other Ethnic Group	0.4426	0.183	1.0704	<10	330	1515830	44414025	335
Congenital absence of upper arm and forearm with hand present	Other Ethnic Group	0.4423	0.1648	1.1871	<10	265	1515830	44414090	270
Congenital absence of both forearm and hand	Other Ethnic Group	0.4373	0.2073	0.9224	<10	470	1515825	44413885	475
Subcorneal pustular dermatosis	Other Ethnic Group	0.4319	0.1929	0.9671	<10	405	1515825	44413945	415
Burning mouth syndrome	Other Ethnic Group	0.4285	0.3054	0.6011	35	2325	1515800	44412030	2360
47,XYY syndrome	Other Ethnic Group	0.4206	0.1879	0.9415	<10	420	1515825	44413935	425
Plummer-Vinson syndrome	Other Ethnic Group	0.4186	0.2083	0.8411	<10	560	1515825	44413795	570
Semantic dementia	Other Ethnic Group	0.4069	0.1302	1.2717	<10	215	1515830	44414140	220
Osteogenesis imperfecta	Other Ethnic Group	0.4032	0.3275	0.4965	90	6540	1515745	44407815	6630
Multiple system atrophy	Other Ethnic Group	0.4026	0.2329	0.696	15	945	1515820	44413410	960
Sweet syndrome	Other Ethnic Group	0.3965	0.255	0.6164	20	1480	1515815	44412875	1500
Von Willebrand disease	Other Ethnic Group	0.3961	0.343	0.4574	190	13905	1515645	44400450	14090
Kleefstra syndrome	Other Ethnic Group	0.3907	0.0968	1.5766	<10	150	1515830	44414205	150
Pulmonary atresia-intact ventricular septum syndrome	Other Ethnic Group	0.3907	0.0543	2.8099	<10	75	1515830	44414280	75
Medium chain acyl-CoA dehydrogenase deficiency	Other Ethnic Group	0.3896	0.2863	0.5303	40	3085	1515790	44411270	3125
Renin-angiotensin-aldosterone system-blocker-induced angioedema	Other Ethnic Group	0.3864	0.2186	0.6829	10	910	1515820	44413445	920
Subacute cutaneous lupus erythematosus	Other Ethnic Group	0.3855	0.2555	0.5817	25	1750	1515810	44412605	1770
Hereditary spherocytosis	Other Ethnic Group	0.3757	0.3017	0.4677	80	6315	1515750	44408035	6400
Acquired ichthyosis	Other Ethnic Group	0.3747	0.1551	0.9052	<10	390	1515830	44413965	395
Idiopathic achalasia	Other Ethnic Group	0.374	0.3296	0.4243	245	19115	1515590	44395240	19355
Interstitial cystitis	Other Ethnic Group	0.3624	0.3214	0.4086	270	21820	1515565	44392530	22090
Nephrogenic diabetes insipidus	Other Ethnic Group	0.3577	0.2024	0.632	10	985	1515820	44413370	995
Early-onset generalized limb-onset dystonia	Other Ethnic Group	0.3565	0.1967	0.6461	10	905	1515820	44413450	915
Hereditary hemorrhagic telangiectasia	Other Ethnic Group	0.354	0.2772	0.4521	65	5380	1515770	44408975	5445
Pustulosis palmaris et plantaris	Other Ethnic Group	0.3535	0.2521	0.4957	35	2820	1515800	44411535	2850
Narcolepsy type 1	Other Ethnic Group	0.3496	0.2776	0.4404	75	6115	1515760	44408235	6190
Autism spectrum disorder due to AUTS2 deficiency	Other Ethnic Group	0.3488	0.0865	1.4063	<10	170	1515830	44414185	170
Generalized pustular psoriasis	Other Ethnic Group	0.3479	0.2397	0.505	30	2360	1515805	44411995	2385
Isolated facial myokymia	Other Ethnic Group	0.336	0.1392	0.8113	<10	435	1515830	44413920	440
Epilepsy with myoclonic absences	Other Ethnic Group	0.3349	0.0831	1.3496	<10	175	1515830	44414180	175
Osteochondritis dissecans	Other Ethnic Group	0.3348	0.2836	0.3952	140	12340	1515690	44402015	12480
Bullous pemphigoid	Other Ethnic Group	0.3228	0.2542	0.4099	70	6170	1515765	44408180	6240
Miyoshi myopathy	Other Ethnic Group	0.3185	0.0444	2.2851	<10	90	1515830	44414260	95
Arnold-Chiari malformation type II	Other Ethnic Group	0.3093	0.2668	0.3585	180	16860	1515655	44397495	17035
Progressive supranuclear palsy	Other Ethnic Group	0.3073	0.1848	0.5112	15	1430	1515820	44412925	1445
Primary lateral sclerosis	Other Ethnic Group	0.3057	0.1368	0.6834	<10	575	1515825	44413780	580
Schilder disease	Other Ethnic Group	0.2901	0.0405	2.0796	<10	100	1515830	44414255	100
Dermatitis herpetiformis	Other Ethnic Group	0.2879	0.1873	0.4425	20	2135	1515810	44412215	2160
Holt-Oram syndrome	Other Ethnic Group	0.2873	0.0921	0.8956	<10	305	1515830	44414050	310
Wiedemann-Steiner syndrome	Other Ethnic Group	0.2817	0.0393	2.019	<10	105	1515830	44414250	105
Legg-Calv√©-Perthes disease	Other Ethnic Group	0.2655	0.2229	0.3161	125	14015	1515705	44400340	14140
Allergic bronchopulmonary aspergillosis	Other Ethnic Group	0.2623	0.1707	0.403	20	2345	1515810	44412010	2365
Selective IgM deficiency	Other Ethnic Group	0.2537	0.1265	0.5088	<10	925	1515825	44413430	930
Traumatic avascular necrosis	Other Ethnic Group	0.2478	0.1913	0.3208	60	6860	1515775	44407495	6915
Osteochondrosis of the metatarsal bone	Other Ethnic Group	0.2458	0.1839	0.3286	45	5485	1515785	44408870	5530
Trigeminal neuralgia	Other Ethnic Group	0.2389	0.2163	0.2639	390	47910	1515440	44366445	48300
Blepharophimosis-intellectual disability syndrome, Ohdo type	Other Ethnic Group	0.2344	0.0328	1.6772	<10	125	1515830	44414230	125
Isolated agammaglobulinemia	Other Ethnic Group	0.2301	0.0739	0.7166	<10	380	1515830	44413970	385
Congenital Gerbode defect	Other Ethnic Group	0.2289	0.032	1.6376	<10	130	1515830	44414225	130
Myoclonic-astatic epilepsy	Other Ethnic Group	0.2271	0.0318	1.6248	<10	130	1515830	44414225	130
Childhood disintegrative disorder	Other Ethnic Group	0.2195	0.0546	0.8821	<10	265	1515830	44414085	270
Malignant hyperthermia of anesthesia	Other Ethnic Group	0.2161	0.0896	0.5208	<10	680	1515830	44413675	685
Reactive arthritis	Other Ethnic Group	0.2084	0.1311	0.3313	20	2530	1515815	44411825	2550
Osteochondrosis of the tarsal bone	Other Ethnic Group	0.2019	0.1468	0.2778	40	5515	1515795	44408840	5550
Huntington disease	Other Ethnic Group	0.1967	0.1417	0.273	35	5360	1515795	44408990	5400
Felty syndrome	Other Ethnic Group	0.1953	0.0628	0.6079	<10	450	1515830	44413905	455
Landau-Kleffner syndrome	Other Ethnic Group	0.1928	0.048	0.7743	<10	305	1515830	44414050	305
Melkersson-Rosenthal syndrome	Other Ethnic Group	0.1903	0.0266	1.3593	<10	155	1515830	44414200	155
Idiopathic pulmonary artery dilatation	Other Ethnic Group	0.1872	0.0466	0.7519	<10	315	1515830	44414040	315
Photosensitive epilepsy	Other Ethnic Group	0.183	0.1119	0.2991	15	2560	1515815	44411790	2580
Eosinophilic fasciitis	Other Ethnic Group	0.1812	0.0582	0.5639	<10	485	1515830	44413870	490
Familial calcium pyrophosphate deposition	Other Ethnic Group	0.1584	0.0222	1.1304	<10	185	1515830	44414170	185
Transient hypogammaglobulinemia of infancy	Other Ethnic Group	0.1363	0.0191	0.9719	<10	215	1515830	44414140	215
Porphyria cutanea tarda	Other Ethnic Group	0.1356	0.0508	0.3622	<10	865	1515830	44413490	870
Autosomal dominant epidermolytic ichthyosis	Other Ethnic Group	0.1236	0.0173	0.8813	<10	235	1515830	44414115	240
Pityriasis rubra pilaris	Other Ethnic Group	0.1226	0.0394	0.381	<10	715	1515830	44413635	720
Dysbetalipoproteinemia	Other Ethnic Group	0.1226	0.0172	0.8739	<10	240	1515830	44414115	240
Polymyalgia rheumatica	Other Ethnic Group	0.1188	0.1101	0.1282	670	164190	1515165	44250160	164860
Oculopharyngeal muscular dystrophy	Other Ethnic Group	0.1032	0.0145	0.735	<10	285	1515830	44414070	285
Young syndrome	Other Ethnic Group	0.0769	0.0108	0.5474	<10	380	1515830	44413975	380
Necrobiosis lipoidica	Other Ethnic Group	0.0673	0.0217	0.2088	<10	1305	1515830	44413045	1310

### Sheet: Supplementary_data_5
rare_disease	PrimaryCode_ethnicity	ethnicity_vs_white_british_OR	lower_ci	upper_ci	ethnicity_cases	white_british_cases	ethnicity_unaffected	white_british_unaffected	total_cases
Insulin-resistance syndrome type A	Any other White background	1.5799	1.2589	1.9827	95	345	6524735	37435465	440
Maple syrup urine disease	Any other White background	1.1156	0.6293	1.9776	15	70	6524820	37435740	85
Congenital myasthenic syndrome	Any other White background	0.9635	0.7001	1.326	45	260	6524790	37435550	305
PFAPA syndrome	Any other White background	0.9562	0.6089	1.5017	20	130	6524810	37435680	155
Medium chain acyl-CoA dehydrogenase deficiency	Any other White background	0.9244	0.8345	1.024	425	2645	6524405	37433165	3070
Early infantile epileptic encephalopathy	Any other White background	0.8432	0.6188	1.1491	45	315	6524785	37435495	360
Rasmussen subacute encephalitis	Any other White background	0.8281	0.4728	1.4502	15	95	6524820	37435715	110
Quinquaud folliculitis decalvans	Any other White background	0.8162	0.6319	1.0542	65	470	6524765	37435340	540
Pemphigus vulgaris	Any other White background	0.8116	0.6589	0.9996	100	715	6524730	37435095	815
Holoprosencephaly	Any other White background	0.7892	0.5596	1.1128	35	270	6524795	37435540	305
Kleefstra syndrome	Any other White background	0.7824	0.4781	1.2802	20	130	6524815	37435680	150
Isolated anencephaly/exencephaly	Any other White background	0.7443	0.4865	1.1388	25	185	6524810	37435625	210
Lamellar ichthyosis	Any other White background	0.7419	0.4333	1.2703	15	115	6524815	37435695	130
Congenital factor XI deficiency	Any other White background	0.7312	0.6509	0.8214	320	2510	6524510	37433300	2830
Autosomal dominant hyper-IgE syndrome	Any other White background	0.7279	0.4394	1.2056	15	135	6524815	37435675	150
Homozygous familial hypercholesterolemia	Any other White background	0.7061	0.5872	0.849	125	1030	6524705	37434780	1160
Bullous lichen planus	Any other White background	0.7025	0.3858	1.2794	10	100	6524820	37435710	110
Congenital partial pulmonary venous return anomaly	Any other White background	0.6936	0.6011	0.8004	210	1735	6524620	37434075	1945
Ebstein malformation of the tricuspid valve	Any other White background	0.6849	0.5876	0.7984	185	1535	6524650	37434275	1715
Uhl anomaly	Any other White background	0.6807	0.3109	1.4902	<10	60	6524825	37435750	65
Congenital lactase deficiency	Any other White background	0.6797	0.4763	0.9698	35	285	6524800	37435525	320
Stevens-Johnson syndrome/toxic epidermal necrolysis spectrum	Any other White background	0.6757	0.5135	0.8891	55	485	6524775	37435325	540
Fibular hemimelia	Any other White background	0.6736	0.4585	0.9897	30	245	6524805	37435565	275
Proximal spinal muscular atrophy	Any other White background	0.6626	0.5752	0.7633	215	1855	6524620	37433955	2065
Fibrous dysplasia of bone	Any other White background	0.6624	0.5124	0.8563	65	565	6524765	37435245	630
Polysyndactyly	Any other White background	0.6572	0.5064	0.8529	65	550	6524770	37435260	615
Hemophilia B	Any other White background	0.6567	0.5633	0.7656	180	1590	6524650	37434220	1770
Kawasaki disease	Any other White background	0.6546	0.6026	0.711	625	5480	6524205	37430330	6105
Levocardia	Any other White background	0.653	0.5371	0.794	110	985	6524720	37434825	1095
Hypoplastic left heart syndrome	Any other White background	0.6499	0.5573	0.7578	180	1600	6524650	37434210	1780
Livedoid vasculopathy	Any other White background	0.6495	0.4721	0.8937	40	370	6524790	37435440	415
CNTNAP2-related developmental and epileptic encephalopathy	Any other White background	0.6455	0.324	1.2857	<10	80	6524825	37435730	90
Isolated congenital sclerocornea	Any other White background	0.6437	0.4183	0.9905	25	205	6524810	37435605	230
Lichen planopilaris	Any other White background	0.6422	0.5382	0.7662	135	1225	6524695	37434585	1360
Apodia	Any other White background	0.6419	0.4967	0.8294	65	580	6524765	37435230	645
Double outlet right ventricle	Any other White background	0.64	0.5583	0.7336	230	2055	6524605	37433755	2280
Wolfram syndrome	Any other White background	0.6375	0.3202	1.2693	<10	80	6524825	37435730	90
Nanophthalmos	Any other White background	0.6293	0.5533	0.7158	255	2345	6524575	37433465	2600
Hemophilia A	Any other White background	0.629	0.5897	0.6709	1025	9360	6523805	37426450	10385
Isolated ectopia lentis	Any other White background	0.6289	0.4999	0.791	80	740	6524750	37435070	820
Tetralogy of Fallot	Any other White background	0.6275	0.5872	0.6707	965	8815	6523870	37426995	9775
Epidermolysis bullosa acquisita	Any other White background	0.6224	0.4321	0.8963	30	295	6524800	37435515	325
Epilepsy with myoclonic absences	Any other White background	0.6213	0.3766	1.0247	15	155	6524815	37435655	175
Isolated congenital ectropion	Any other White background	0.6203	0.3703	1.0389	15	150	6524815	37435660	165
Congenital mitral stenosis	Any other White background	0.6198	0.5122	0.7501	115	1085	6524715	37434725	1200
Autosomal dominant polycystic kidney disease	Any other White background	0.6178	0.5759	0.6626	865	8035	6523965	37427775	8900
Coffin-Siris syndrome	Any other White background	0.6169	0.389	0.9785	20	185	6524810	37435625	205
Moyamoya disease	Any other White background	0.6151	0.4621	0.8188	50	485	6524780	37435325	535
Amyotrophic lateral sclerosis	Any other White background	0.6136	0.3869	0.9731	20	185	6524810	37435625	205
Incontinentia pigmenti	Any other White background	0.6098	0.4543	0.8187	50	460	6524785	37435350	510
Retinopathy of prematurity	Any other White background	0.6091	0.5761	0.644	1370	12910	6523460	37422900	14285
Femoral agenesis/hypoplasia	Any other White background	0.6051	0.4988	0.7339	115	1080	6524720	37434730	1195
Tricuspid atresia	Any other White background	0.6046	0.4476	0.8166	45	445	6524785	37435365	495
Hereditary elliptocytosis	Any other White background	0.6039	0.4323	0.8437	40	360	6524795	37435450	400
Myasthenia gravis	Any other White background	0.6023	0.5734	0.6328	1750	16645	6523085	37419165	18395
Hydrops fetalis	Any other White background	0.6017	0.4805	0.7533	85	800	6524750	37435010	885
Childhood disintegrative disorder	Any other White background	0.6001	0.3975	0.9061	25	240	6524805	37435570	265
Eosinophilic colitis	Any other White background	0.5976	0.4219	0.8465	35	335	6524795	37435475	370
Aorta coarctation	Any other White background	0.5937	0.5622	0.6271	1420	13710	6523415	37422100	15130
Nodular non-suppurative panniculitis	Any other White background	0.5915	0.3085	1.1341	10	95	6524820	37435715	105
Dextrocardia	Any other White background	0.5913	0.5199	0.6725	255	2485	6524575	37433325	2740
Transient hypogammaglobulinemia of infancy	Any other White background	0.5885	0.3714	0.9323	20	195	6524810	37435615	215
Congenital heart block	Any other White background	0.5878	0.5059	0.683	190	1835	6524645	37433975	2025
Polydactyly of a biphalangeal thumb	Any other White background	0.5842	0.5172	0.6599	285	2800	6524545	37433010	3085
Melkersson-Rosenthal syndrome	Any other White background	0.5821	0.3359	1.0086	15	140	6524820	37435670	150
Fixed subaortic stenosis	Any other White background	0.5754	0.5038	0.6573	240	2385	6524595	37433425	2620
Neuromyelitis optica spectrum disorder	Any other White background	0.5748	0.4902	0.6739	165	1665	6524665	37434145	1835
Sebocystomatosis	Any other White background	0.5716	0.431	0.758	55	530	6524780	37435280	585
Interatrial communication	Any other White background	0.5696	0.5576	0.5819	9290	93470	6515540	37342340	102760
Congenital tricuspid stenosis	Any other White background	0.5691	0.4629	0.6997	100	1000	6524735	37434810	1095
Aortic arch interruption	Any other White background	0.569	0.3741	0.8655	25	240	6524810	37435570	265
Congenital aortopulmonary window	Any other White background	0.5683	0.4387	0.7363	65	635	6524770	37435175	700
Idiopathic hypersomnia	Any other White background	0.5647	0.3745	0.8516	25	255	6524805	37435555	280
Angelman syndrome	Any other White background	0.5625	0.4556	0.6944	95	970	6524735	37434840	1065
Congenital glaucoma	Any other White background	0.5565	0.489	0.6333	250	2600	6524580	37433210	2850
Coloboma of iris	Any other White background	0.5515	0.4775	0.6369	205	2110	6524630	37433700	2315
Idiopathic avascular necrosis	Any other White background	0.5504	0.4707	0.6436	170	1795	6524660	37434015	1965
Congenital aortic valve stenosis	Any other White background	0.5499	0.5144	0.5878	950	9890	6523885	37425920	10840
Congenital total pulmonary venous return anomaly	Any other White background	0.5493	0.4517	0.6679	110	1150	6524720	37434660	1260
Univentricular heart	Any other White background	0.5487	0.4356	0.6912	80	825	6524755	37434985	905
Dental ankylosis	Any other White background	0.5481	0.484	0.6207	270	2845	6524560	37432965	3120
Pulmonary atresia with ventricular septal defect	Any other White background	0.5464	0.2856	1.0453	10	105	6524820	37435705	115
External auditory canal aplasia/hypoplasia	Any other White background	0.5414	0.4535	0.6463	135	1420	6524700	37434390	1555
Rheumatic fever	Any other White background	0.5413	0.4673	0.6269	195	2065	6524635	37433745	2260
Congenital generalized lipodystrophy	Any other White background	0.54	0.2616	1.1148	<10	85	6524825	37435725	95
Recessive X-linked ichthyosis	Any other White background	0.54	0.3234	0.9015	15	170	6524815	37435640	185
Narcolepsy type 1	Any other White background	0.5398	0.4934	0.5906	520	5535	6524310	37430275	6060
Oculopharyngeal muscular dystrophy	Any other White background	0.5379	0.354	0.8173	25	255	6524810	37435555	280
Congenital stenosis of the inferior vena cava	Any other White background	0.5355	0.2468	1.1619	<10	75	6524825	37435735	80
Laryngocele	Any other White background	0.5311	0.4039	0.6983	55	605	6524775	37435205	660
Phacoanaphylactic uveitis	Any other White background	0.5281	0.3413	0.8173	20	240	6524810	37435570	260
Megalencephaly	Any other White background	0.5262	0.3643	0.7602	30	340	6524800	37435470	370
Mesocardia	Any other White background	0.5239	0.3351	0.8189	20	230	6524810	37435580	250
Coloboma of eye lens	Any other White background	0.5236	0.3447	0.7952	25	265	6524810	37435545	285
Localized scleroderma	Any other White background	0.5235	0.4724	0.58	400	4360	6524435	37431450	4760
Burning mouth syndrome	Any other White background	0.5226	0.4506	0.606	190	2095	6524640	37433715	2290
Congenital pulmonary valvar stenosis	Any other White background	0.5209	0.4922	0.5512	1310	14440	6523520	37421370	15750
Holt-Oram syndrome	Any other White background	0.5197	0.3451	0.7826	25	275	6524805	37435535	300
Facioscapulohumeral dystrophy	Any other White background	0.5191	0.4404	0.6119	155	1715	6524675	37434095	1870
Autoimmune polyendocrinopathy type 2	Any other White background	0.5188	0.3158	0.8523	15	190	6524815	37435620	205
Chronic actinic dermatitis	Any other White background	0.5164	0.2611	1.0214	<10	100	6524825	37435710	110
Familial dysautonomia	Any other White background	0.5143	0.4174	0.6337	95	1070	6524735	37434740	1165
Chronic nonbacterial osteomyelitis/Chronic recurrent multifocal osteomyelitis	Any other White background	0.5133	0.4112	0.6409	85	950	6524745	37434860	1035
Prader-Willi syndrome	Any other White background	0.5104	0.4251	0.6129	125	1405	6524705	37434405	1530
Autosomal dominant epidermolytic ichthyosis	Any other White background	0.507	0.3172	0.8105	20	215	6524815	37435595	235
Pulmonary atresia-intact ventricular septum syndrome	Any other White background	0.5062	0.2197	1.1665	<10	70	6524825	37435740	75
Monosomy 5p	Any other White background	0.5054	0.3559	0.7176	35	385	6524800	37435425	420
Pulmonary artery hypoplasia	Any other White background	0.504	0.3375	0.7525	25	295	6524805	37435515	320
Pendred syndrome	Any other White background	0.5026	0.3653	0.6917	40	470	6524790	37435340	510
Marchiafava-Bignami disease	Any other White background	0.502	0.3214	0.7842	20	240	6524810	37435570	260
Lennox-Gastaut syndrome	Any other White background	0.5017	0.4029	0.6246	85	995	6524745	37434815	1080
Coffin-Lowry syndrome	Any other White background	0.5002	0.3047	0.8211	15	195	6524815	37435615	210
Congenitally corrected transposition of the great arteries	Any other White background	0.4995	0.4187	0.596	135	1540	6524700	37434270	1675
Hereditary spherocytosis	Any other White background	0.4988	0.4554	0.5464	505	5785	6524330	37430025	6290
Isolated encephalocele	Any other White background	0.498	0.422	0.5878	150	1750	6524680	37434060	1905
Nephrogenic diabetes insipidus	Any other White background	0.4958	0.3928	0.6258	75	890	6524755	37434920	970
Pustulosis palmaris et plantaris	Any other White background	0.4956	0.4321	0.5684	220	2570	6524610	37433240	2790
Von Willebrand disease	Any other White background	0.4943	0.4647	0.5258	1095	12695	6523740	37423115	13790
Infantile apnea	Any other White background	0.4932	0.4763	0.5106	3465	40280	6521370	37395530	43745
Discoid lupus erythematosus	Any other White background	0.4918	0.4613	0.5243	1020	11900	6523810	37423910	12920
Aneurysm of sinus of Valsalva	Any other White background	0.4918	0.3499	0.6912	35	420	6524795	37435390	455
Sweet syndrome	Any other White background	0.4898	0.4049	0.5926	115	1345	6524715	37434465	1460
Idiopathic achalasia	Any other White background	0.4874	0.4622	0.514	1480	17430	6523350	37418380	18910
Poliomyelitis	Any other White background	0.4868	0.3814	0.6213	70	825	6524760	37434985	895
Achondroplasia	Any other White background	0.4864	0.412	0.5743	150	1780	6524680	37434030	1930
Congenital ptosis	Any other White background	0.4861	0.4458	0.5299	560	6585	6524275	37429225	7145
Double outlet left ventricle	Any other White background	0.484	0.3519	0.6657	40	485	6524790	37435325	525
Wiedemann-Steiner syndrome	Any other White background	0.4832	0.2348	0.9941	<10	95	6524825	37435715	105
Mitochondrial DNA-related progressive external ophthalmoplegia	Any other White background	0.481	0.3511	0.659	40	500	6524790	37435310	545
Subacute cutaneous lupus erythematosus	Any other White background	0.4793	0.4016	0.5721	135	1590	6524700	37434220	1725
Rett syndrome	Any other White background	0.479	0.3881	0.5911	95	1125	6524740	37434685	1220
Hereditary hemorrhagic telangiectasia	Any other White background	0.4783	0.4323	0.5291	410	4895	6524425	37430915	5300
Choanal atresia	Any other White background	0.4783	0.4087	0.5599	170	2015	6524665	37433795	2185
Camurati-Engelmann disease	Any other White background	0.4781	0.2422	0.9438	<10	110	6524825	37435700	115
Scimitar syndrome	Any other White background	0.4781	0.3095	0.7386	20	265	6524810	37435545	285
Lambert-Eaton myasthenic syndrome	Any other White background	0.4781	0.2871	0.7962	15	190	6524815	37435620	210
Anodontia	Any other White background	0.4766	0.4417	0.5142	720	8665	6524110	37427145	9385
Alopecia totalis	Any other White background	0.4753	0.3628	0.6228	55	690	6524775	37435120	745
Fibrodysplasia ossificans progressiva	Any other White background	0.475	0.3159	0.7142	25	300	6524805	37435510	325
Generalized pustular psoriasis	Any other White background	0.475	0.4077	0.5534	180	2150	6524655	37433660	2330
Isolated facial myokymia	Any other White background	0.4745	0.3327	0.6768	35	400	6524800	37435410	430
Testicular regression syndrome	Any other White background	0.4743	0.4232	0.5315	320	3885	6524510	37431925	4205
Reactive arthritis	Any other White background	0.4734	0.4084	0.5486	190	2315	6524640	37433495	2505
Congenital hydrocephalus	Any other White background	0.4729	0.4401	0.5082	805	9765	6524025	37426045	10570
Acheiria	Any other White background	0.4684	0.3932	0.5578	135	1665	6524695	37434145	1800
Interstitial cystitis	Any other White background	0.467	0.4439	0.4912	1625	19985	6523205	37415825	21610
Septo-optic dysplasia spectrum	Any other White background	0.4668	0.3844	0.5669	110	1350	6524720	37434460	1460
Primary lateral sclerosis	Any other White background	0.4655	0.3411	0.6352	45	530	6524790	37435280	575
Harlequin ichthyosis	Any other White background	0.4652	0.2583	0.8378	10	150	6524820	37435660	160
Postpoliomyelitis syndrome	Any other White background	0.4651	0.3892	0.5557	130	1615	6524700	37434195	1745
Young syndrome	Any other White background	0.463	0.315	0.6804	30	345	6524805	37435465	375
Infantile spasms syndrome	Any other White background	0.4613	0.4177	0.5096	420	5225	6524410	37430585	5645
Plummer-Vinson syndrome	Any other White background	0.4577	0.333	0.629	40	515	6524790	37435295	555
Endophthalmitis	Any other White background	0.4553	0.4298	0.4825	1240	15610	6523595	37420200	16845
Hypohidrotic ectodermal dysplasia	Any other White background	0.4503	0.3414	0.594	55	690	6524780	37435120	740
Wells syndrome	Any other White background	0.4493	0.3243	0.6224	40	500	6524795	37435310	535
Truncus arteriosus	Any other White background	0.4485	0.3344	0.6017	50	615	6524785	37435195	660
Peripheral pulmonary stenosis	Any other White background	0.4476	0.4212	0.4756	1120	14380	6523710	37421430	15500
Congenital bowing of long bones	Any other White background	0.4469	0.4075	0.4901	485	6240	6524345	37429570	6725
Pyoderma gangrenosum	Any other White background	0.4457	0.3876	0.5125	210	2730	6524620	37433080	2940
Blepharophimosis-intellectual disability syndrome, Ohdo type	Any other White background	0.4451	0.2259	0.8771	<10	115	6524825	37435695	125
Congenital absence of upper arm and forearm with hand present	Any other White background	0.4449	0.279	0.7096	20	245	6524815	37435565	265
Autism spectrum disorder due to AUTS2 deficiency	Any other White background	0.4442	0.2469	0.7991	10	155	6524820	37435655	165
Multiple system atrophy	Any other White background	0.4429	0.3454	0.5678	65	870	6524765	37434940	935
Traumatic avascular necrosis	Any other White background	0.4405	0.4017	0.4832	485	6315	6524345	37429495	6800
Progressive supranuclear palsy	Any other White background	0.4393	0.3588	0.5379	100	1320	6524730	37434490	1420
Idiopathic pulmonary artery dilatation	Any other White background	0.4368	0.2831	0.6738	20	290	6524810	37435520	310
Hemifacial spasm	Any other White background	0.4365	0.3895	0.4891	320	4195	6524515	37431615	4510
Severe intellectual disability-progressive spastic diplegia syndrome	Any other White background	0.4356	0.4084	0.4647	990	13050	6523840	37422760	14040
Congenital laryngomalacia	Any other White background	0.4352	0.4094	0.4626	1110	14630	6523720	37421180	15740
Acquired ichthyosis	Any other White background	0.4351	0.2942	0.6435	25	355	6524805	37435455	385
Fragile X syndrome	Any other White background	0.4332	0.3674	0.5109	150	2015	6524680	37433795	2165
Isolated plagiocephaly	Any other White background	0.4325	0.403	0.4642	830	10980	6524005	37424830	11810
Myoclonic-astatic epilepsy	Any other White background	0.4303	0.2186	0.8472	<10	120	6524825	37435690	130
Schilder disease	Any other White background	0.4273	0.1982	0.9208	<10	95	6524825	37435715	100
Congenital laryngeal web	Any other White background	0.4263	0.3273	0.5554	60	795	6524775	37435015	855
Landau-Kleffner syndrome	Any other White background	0.4257	0.2733	0.6632	20	285	6524810	37435525	305
Pityriasis rubra pilaris	Any other White background	0.4253	0.3182	0.5685	50	660	6524785	37435150	710
Pulmonary alveolar microlithiasis	Any other White background	0.425	0.1855	0.9739	<10	80	6524825	37435730	85
Necrobiosis lipoidica	Any other White background	0.4245	0.3422	0.5264	90	1205	6524745	37434605	1290
Renin-angiotensin-aldosterone system-blocker-induced angioedema	Any other White background	0.424	0.3276	0.5487	60	840	6524770	37434970	900
Isolated congenital auditory ossicle malformation	Any other White background	0.4236	0.2747	0.6531	20	300	6524810	37435510	320
Huntington disease	Any other White background	0.4233	0.3806	0.4708	365	4945	6524465	37430865	5310
Congenital primary aphakia	Any other White background	0.4203	0.2752	0.6418	25	315	6524810	37435495	335
Bullous pemphigoid	Any other White background	0.4162	0.3766	0.4599	415	5695	6524420	37430115	6105
Dermatitis herpetiformis	Any other White background	0.4159	0.3507	0.4931	140	1960	6524690	37433850	2100
Allergic bronchopulmonary aspergillosis	Any other White background	0.4151	0.353	0.4881	155	2170	6524675	37433640	2325
Drug-induced lupus erythematosus	Any other White background	0.4144	0.3062	0.5608	45	625	6524785	37435185	670
Neuroleptic malignant syndrome	Any other White background	0.413	0.3404	0.5012	110	1530	6524720	37434280	1640
Dysbetalipoproteinemia	Any other White background	0.4117	0.2479	0.6837	15	225	6524815	37435585	240
Osteochondritis dissecans	Any other White background	0.4104	0.3822	0.4405	820	11435	6524015	37424375	12255
Ulnar hemimelia	Any other White background	0.4098	0.2	0.8397	<10	110	6524825	37435700	120
Isolated split hand-split foot malformation	Any other White background	0.4064	0.2485	0.6646	15	240	6524815	37435570	255
Trigeminal neuralgia	Any other White background	0.4054	0.391	0.4204	3135	44335	6521695	37391475	47470
Congenital subglottic stenosis	Any other White background	0.4038	0.3507	0.4649	205	2940	6524625	37432870	3150
Osteogenesis imperfecta	Any other White background	0.397	0.3596	0.4383	420	6055	6524415	37429755	6475
Osteochondrosis of the metatarsal bone	Any other White background	0.3969	0.3563	0.4421	355	5100	6524480	37430710	5455
Tibial hemimelia	Any other White background	0.3927	0.2436	0.633	20	265	6524815	37435545	280
Osteochondrosis of the tarsal bone	Any other White background	0.3921	0.3519	0.4368	350	5135	6524480	37430675	5485
Atypical autism	Any other White background	0.3895	0.3656	0.4149	1025	15125	6523805	37420685	16155
Isolated agammaglobulinemia	Any other White background	0.3879	0.2565	0.5864	25	355	6524810	37435455	380
Alopecia universalis	Any other White background	0.3856	0.2572	0.5781	25	370	6524805	37435440	395
Idiopathic bronchiectasis	Any other White background	0.3843	0.2237	0.6602	15	210	6524820	37435600	225
Malignant hyperthermia of anesthesia	Any other White background	0.3831	0.2803	0.5236	40	630	6524790	37435180	670
Felty syndrome	Any other White background	0.3733	0.2529	0.5509	25	415	6524805	37435395	440
Selective IgM deficiency	Any other White background	0.3727	0.2845	0.4884	55	860	6524775	37434950	920
Legg-Calv√©-Perthes disease	Any other White background	0.3691	0.3442	0.3957	840	13085	6523990	37422725	13930
Arnold-Chiari malformation type II	Any other White background	0.369	0.3463	0.3932	1010	15715	6523820	37420095	16725
Congenital absence of both forearm and hand	Any other White background	0.3668	0.2503	0.5374	30	440	6524805	37435370	465
Smith-Magenis syndrome	Any other White background	0.3662	0.2274	0.5898	20	280	6524815	37435530	300
Radial hemimelia	Any other White background	0.3631	0.2511	0.5252	30	475	6524800	37435335	505
Oromandibular dystonia	Any other White background	0.3593	0.2785	0.4635	65	1005	6524770	37434805	1070
Eosinophilic fasciitis	Any other White background	0.3578	0.2442	0.5241	30	450	6524805	37435360	475
47,XYY syndrome	Any other White background	0.3504	0.232	0.5291	25	395	6524810	37435415	415
Polymyalgia rheumatica	Any other White background	0.3418	0.3347	0.3491	9160	153365	6515670	37282445	162530
Amelia of upper limb	Any other White background	0.34	0.1666	0.6938	<10	135	6524825	37435675	145
Semantic dementia	Any other White background	0.3392	0.1895	0.6071	10	205	6524820	37435605	215
Early-onset generalized limb-onset dystonia	Any other White background	0.3172	0.2365	0.4255	45	850	6524785	37434960	895
Pantothenate kinase-associated neurodegeneration	Any other White background	0.3144	0.1149	0.8601	<10	75	6524830	37435735	75
Porphyria cutanea tarda	Any other White background	0.3088	0.2272	0.4197	45	800	6524790	37435010	840
Photosensitive epilepsy	Any other White background	0.2908	0.2426	0.3485	125	2425	6524710	37433385	2550
Subcorneal pustular dermatosis	Any other White background	0.2718	0.1694	0.436	20	380	6524815	37435430	400
Mesial temporal lobe epilepsy with hippocampal sclerosis	Any other White background	0.2579	0.0947	0.7022	<10	90	6524830	37435720	95
Kennedy disease	Any other White background	0.255	0.1126	0.5777	<10	135	6524825	37435675	140
Congenital Gerbode defect	Any other White background	0.2332	0.0954	0.5703	<10	125	6524825	37435685	130
Familial calcium pyrophosphate deposition	Any other White background	0.2269	0.1066	0.4829	<10	175	6524825	37435635	185
Miyoshi myopathy	Any other White background	0.1275	0.0314	0.5177	<10	90	6524830	37435720	90
Pulmonary atresia with ventricular septal defect	Arab	6.8108	2.1616	21.4597	<10	105	157045	37435705	110
Lamellar ichthyosis	Arab	6.1649	1.9596	19.3953	<10	115	157045	37435695	120
Uhl anomaly	Arab	4.0402	0.5598	29.1616	<10	60	157045	37435750	60
Coloboma of eye lens	Arab	3.6255	1.3506	9.7321	<10	265	157045	37435545	265
Holoprosencephaly	Arab	3.5446	1.3207	9.5135	<10	270	157045	37435540	275
Isolated congenital sclerocornea	Arab	3.4884	1.1158	10.9061	<10	205	157045	37435605	210
Maple syrup urine disease	Arab	3.3108	0.4601	23.8253	<10	70	157045	37435740	75
Pantothenate kinase-associated neurodegeneration	Arab	3.2654	0.4538	23.4945	<10	75	157045	37435735	75
Isolated congenital ectropion	Arab	3.2213	0.7981	13.0013	<10	150	157045	37435660	150
CNTNAP2-related developmental and epileptic encephalopathy	Arab	2.9797	0.4146	21.4138	<10	80	157045	37435730	80
Pulmonary alveolar microlithiasis	Arab	2.9429	0.4096	21.1462	<10	80	157045	37435730	80
Congenital generalized lipodystrophy	Arab	2.8044	0.3905	20.1397	<10	85	157045	37435725	85
Truncus arteriosus	Arab	2.7177	1.2901	5.7249	<10	615	157040	37435195	620
Congenital primary aphakia	Arab	2.2775	0.7306	7.0999	<10	315	157045	37435495	315
Megalencephaly	Arab	2.1158	0.6789	6.5932	<10	340	157045	37435470	340
Congenital glaucoma	Arab	2.1105	1.3999	3.1818	25	2600	157025	37433210	2620
Isolated split hand-split foot malformation	Arab	1.9865	0.4939	7.9889	<10	240	157045	37435570	240
Aortic arch interruption	Arab	1.97	0.4899	7.9225	<10	240	157045	37435570	245
Congenital Gerbode defect	Arab	1.938	0.2708	13.8684	<10	125	157045	37435685	125
Idiopathic hypersomnia	Arab	1.877	0.4669	7.5462	<10	255	157045	37435555	255
Congenital myasthenic syndrome	Arab	1.8197	0.4527	7.3145	<10	260	157045	37435550	265
PFAPA syndrome	Arab	1.8059	0.2525	12.9159	<10	130	157045	37435680	135
Univentricular heart	Arab	1.7316	0.7756	3.8655	<10	825	157040	37434985	830
Smith-Magenis syndrome	Arab	1.6906	0.4207	6.7932	<10	280	157045	37435530	285
Lennox-Gastaut syndrome	Arab	1.677	0.7974	3.527	<10	995	157040	37434815	1000
Tricuspid atresia	Arab	1.6034	0.5152	4.9906	<10	445	157045	37435365	450
Congenitally corrected transposition of the great arteries	Arab	1.5489	0.8317	2.8846	10	1540	157035	37434270	1550
Pendred syndrome	Arab	1.528	0.491	4.7551	<10	470	157045	37435340	470
Quinquaud folliculitis decalvans	Arab	1.5183	0.4879	4.7247	<10	470	157045	37435340	475
Hypoplastic left heart syndrome	Arab	1.4917	0.8011	2.7779	10	1600	157035	37434210	1610
Moyamoya disease	Arab	1.4745	0.4739	4.5879	<10	485	157045	37435325	490
Ebstein malformation of the tricuspid valve	Arab	1.3995	0.7268	2.6949	<10	1535	157040	37434275	1540
Insulin-resistance syndrome type A	Arab	1.3819	0.3442	5.5478	<10	345	157045	37435465	345
Fibrous dysplasia of bone	Arab	1.2702	0.4084	3.9503	<10	565	157045	37435245	565
Monosomy 5p	Arab	1.2351	0.3078	4.9564	<10	385	157045	37435425	390
Angelman syndrome	Arab	1.23	0.5108	2.9619	<10	970	157040	37434840	975
Nanophthalmos	Arab	1.2209	0.6923	2.153	10	2345	157035	37433465	2355
Semantic dementia	Arab	1.1743	0.1646	8.3768	<10	205	157045	37435605	205
Dextrocardia	Arab	1.1516	0.6531	2.0306	10	2485	157035	37433325	2495
Congenital bowing of long bones	Arab	1.1462	0.8007	1.6409	30	6240	157015	37429570	6270
Facioscapulohumeral dystrophy	Arab	1.1132	0.5558	2.2297	<10	1715	157040	37434095	1720
Femoral agenesis/hypoplasia	Arab	1.1026	0.458	2.6544	<10	1080	157040	37434730	1085
Hypohidrotic ectodermal dysplasia	Arab	1.0394	0.3344	3.2308	<10	690	157045	37435120	690
Mesocardia	Arab	1.0364	0.1454	7.3892	<10	230	157045	37435580	230
Postpoliomyelitis syndrome	Arab	1.0326	0.4915	2.1694	<10	1615	157040	37434195	1625
Marchiafava-Bignami disease	Arab	0.9932	0.1393	7.0801	<10	240	157045	37435570	240
Double outlet left ventricle	Arab	0.981	0.2446	3.9336	<10	485	157045	37435325	490
Congenital absence of upper arm and forearm with hand present	Arab	0.973	0.1365	6.935	<10	245	157045	37435565	245
Fibular hemimelia	Arab	0.9651	0.1354	6.8786	<10	245	157045	37435565	250
Congenital tricuspid stenosis	Arab	0.9554	0.3579	2.5507	<10	1000	157045	37434810	1000
Choanal atresia	Arab	0.9464	0.4726	1.8951	<10	2015	157040	37433795	2025
Scimitar syndrome	Arab	0.9029	0.1267	6.434	<10	265	157045	37435545	265
Polysyndactyly	Arab	0.8668	0.2162	3.4747	<10	550	157045	37435260	550
Poliomyelitis	Arab	0.8668	0.279	2.6932	<10	825	157045	37434985	830
Congenital laryngomalacia	Arab	0.8472	0.6452	1.1124	50	14630	156995	37421180	14680
Landau-Kleffner syndrome	Arab	0.8423	0.1182	6.0006	<10	285	157045	37435525	285
Tetralogy of Fallot	Arab	0.8385	0.5893	1.193	30	8815	157015	37426995	8845
Kawasaki disease	Arab	0.8268	0.5269	1.2972	20	5480	157030	37430330	5495
Isolated congenital auditory ossicle malformation	Arab	0.7999	0.1123	5.6975	<10	300	157045	37435510	300
Congenital ptosis	Arab	0.7962	0.5239	1.2101	20	6585	157025	37429225	6610
Retinopathy of prematurity	Arab	0.7938	0.5884	1.0709	45	12910	157005	37422900	12955
Fibrodysplasia ossificans progressiva	Arab	0.7893	0.1108	5.6218	<10	300	157045	37435510	305
Lichen planopilaris	Arab	0.779	0.2919	2.0789	<10	1225	157045	37434585	1230
Proximal spinal muscular atrophy	Arab	0.7718	0.3463	1.7203	<10	1855	157040	37433955	1860
Early infantile epileptic encephalopathy	Arab	0.7616	0.1069	5.4236	<10	315	157045	37435495	315
Congenital factor XI deficiency	Arab	0.7594	0.3794	1.5203	<10	2510	157040	37433300	2520
Pityriasis rubra pilaris	Arab	0.7212	0.18	2.89	<10	660	157045	37435150	665
Double outlet right ventricle	Arab	0.6966	0.3126	1.5525	<10	2055	157040	37433755	2060
Polydactyly of a biphalangeal thumb	Arab	0.6813	0.3404	1.3637	<10	2800	157040	37433010	2805
Interatrial communication	Arab	0.6753	0.5985	0.7619	265	93470	156780	37342340	93735
External auditory canal aplasia/hypoplasia	Arab	0.6715	0.2517	1.7916	<10	1420	157045	37434390	1425
Idiopathic avascular necrosis	Arab	0.6647	0.2763	1.599	<10	1795	157040	37434015	1800
Congenital mitral stenosis	Arab	0.6603	0.2126	2.0506	<10	1085	157045	37434725	1085
Hereditary elliptocytosis	Arab	0.6603	0.0928	4.7005	<10	360	157045	37435450	360
Congenital subglottic stenosis	Arab	0.6484	0.3239	1.2978	<10	2940	157040	37432870	2950
Isolated ectopia lentis	Arab	0.6451	0.161	2.5844	<10	740	157045	37435070	740
Livedoid vasculopathy	Arab	0.6425	0.0903	4.5735	<10	370	157045	37435440	370
Alopecia universalis	Arab	0.6408	0.09	4.5612	<10	370	157045	37435440	375
Hemophilia A	Arab	0.6368	0.43	0.9429	25	9360	157020	37426450	9385
Fixed subaortic stenosis	Arab	0.6002	0.2694	1.3373	<10	2385	157040	37433425	2390
Isolated facial myokymia	Arab	0.5974	0.0839	4.2518	<10	400	157045	37435410	400
Infantile spasms syndrome	Arab	0.5933	0.3442	1.0225	15	5225	157035	37430585	5235
Congenital hydrocephalus	Arab	0.5858	0.3924	0.8744	25	9765	157025	37426045	9790
Neuromyelitis optica spectrum disorder	Arab	0.572	0.2144	1.5258	<10	1665	157045	37434145	1670
Coloboma of iris	Arab	0.5643	0.2346	1.3572	<10	2110	157040	37433700	2115
Selective IgM deficiency	Arab	0.5531	0.1381	2.215	<10	860	157045	37434950	865
Infantile apnea	Arab	0.5501	0.4488	0.6743	95	40280	156955	37395530	40370
Multiple system atrophy	Arab	0.5492	0.1371	2.1997	<10	870	157045	37434940	870
Severe intellectual disability-progressive spastic diplegia syndrome	Arab	0.5479	0.3829	0.784	30	13050	157015	37422760	13080
Isolated encephalocele	Arab	0.5445	0.2041	1.4525	<10	1750	157045	37434060	1755
Achondroplasia	Arab	0.5354	0.2007	1.428	<10	1780	157045	37434030	1785
Nephrogenic diabetes insipidus	Arab	0.5351	0.1336	2.1428	<10	890	157045	37434920	895
Septo-optic dysplasia spectrum	Arab	0.5289	0.1704	1.6421	<10	1350	157045	37434460	1355
Congenital pulmonary valvar stenosis	Arab	0.5282	0.3734	0.7473	30	14440	157015	37421370	14470
Aorta coarctation	Arab	0.5215	0.3645	0.7462	30	13710	157015	37422100	13740
Incontinentia pigmenti	Arab	0.5171	0.0727	3.6787	<10	460	157045	37435350	460
Dental ankylosis	Arab	0.5023	0.2255	1.1191	<10	2845	157040	37432965	2855
Peripheral pulmonary stenosis	Arab	0.4972	0.3475	0.7115	30	14380	157015	37421430	14410
Stevens-Johnson syndrome/toxic epidermal necrolysis spectrum	Arab	0.4925	0.0692	3.5035	<10	485	157045	37435325	485
Oromandibular dystonia	Arab	0.4739	0.1184	1.8975	<10	1005	157045	37434805	1010
Fragile X syndrome	Arab	0.4737	0.1776	1.2633	<10	2015	157045	37433795	2015
Anodontia	Arab	0.4675	0.2905	0.7524	15	8665	157030	37427145	8685
Homozygous familial hypercholesterolemia	Arab	0.462	0.1154	1.8497	<10	1030	157045	37434780	1035
Hemophilia B	Arab	0.4498	0.1449	1.396	<10	1590	157045	37434220	1595
Sebocystomatosis	Arab	0.4481	0.063	3.1869	<10	530	157045	37435280	535
Autosomal dominant polycystic kidney disease	Arab	0.4451	0.2682	0.7386	15	8035	157030	37427775	8050
Myasthenia gravis	Arab	0.4438	0.312	0.6313	30	16645	157015	37419165	16680
Localized scleroderma	Arab	0.4372	0.2185	0.8747	<10	4360	157040	37431450	4370
Isolated plagiocephaly	Arab	0.4341	0.2799	0.6731	20	10980	157025	37424830	11000
Endophthalmitis	Arab	0.4275	0.2951	0.6194	30	15610	157020	37420200	15635
Congenital total pulmonary venous return anomaly	Arab	0.4149	0.1036	1.6611	<10	1150	157045	37434660	1150
Von Willebrand disease	Arab	0.4129	0.2718	0.6274	20	12695	157025	37423115	12720
Congenital partial pulmonary venous return anomaly	Arab	0.4117	0.1326	1.2778	<10	1735	157045	37434075	1740
Apodia	Arab	0.4103	0.0577	2.9176	<10	580	157045	37435230	580
Hemifacial spasm	Arab	0.3979	0.1896	0.8352	<10	4195	157040	37431615	4200
Laryngocele	Arab	0.394	0.0554	2.8017	<10	605	157045	37435205	605
Atypical autism	Arab	0.3939	0.2661	0.5831	25	15125	157020	37420685	15150
Congenital aortic valve stenosis	Arab	0.3856	0.2361	0.6296	15	9890	157030	37425920	9905
Congenital aortopulmonary window	Arab	0.3748	0.0527	2.6649	<10	635	157045	37435175	635
Pustulosis palmaris et plantaris	Arab	0.371	0.1391	0.9893	<10	2570	157045	37433240	2575
Progressive supranuclear palsy	Arab	0.3614	0.0903	1.4468	<10	1320	157045	37434490	1320
Osteogenesis imperfecta	Arab	0.3543	0.1842	0.6812	<10	6055	157040	37429755	6065
Sweet syndrome	Arab	0.3539	0.0884	1.4166	<10	1345	157045	37434465	1350
Pemphigus vulgaris	Arab	0.3339	0.047	2.3734	<10	715	157045	37435095	715
Generalized pustular psoriasis	Arab	0.3326	0.1072	1.0321	<10	2150	157045	37433660	2155
Osteochondrosis of the tarsal bone	Arab	0.3249	0.1548	0.6818	<10	5135	157040	37430675	5145
Neuroleptic malignant syndrome	Arab	0.312	0.078	1.2487	<10	1530	157045	37434280	1530
Reactive arthritis	Arab	0.3089	0.0995	0.9585	<10	2315	157045	37433495	2320
Congenital laryngeal web	Arab	0.3002	0.0422	2.134	<10	795	157045	37435015	795
Subacute cutaneous lupus erythematosus	Arab	0.2995	0.0748	1.1984	<10	1590	157045	37434220	1595
Photosensitive epilepsy	Arab	0.2946	0.095	0.9142	<10	2425	157045	37433385	2430
Hereditary spherocytosis	Arab	0.2884	0.1374	0.6053	<10	5785	157040	37430025	5790
Idiopathic achalasia	Arab	0.2734	0.1764	0.424	20	17430	157025	37418380	17450
Bullous pemphigoid	Arab	0.2512	0.1128	0.5594	<10	5695	157040	37430115	5700
Chronic nonbacterial osteomyelitis/Chronic recurrent multifocal osteomyelitis	Arab	0.2509	0.0353	1.7832	<10	950	157045	37434860	950
Testicular regression syndrome	Arab	0.2455	0.0921	0.6546	<10	3885	157045	37431925	3885
Levocardia	Arab	0.2422	0.0341	1.7215	<10	985	157045	37434825	985
Rheumatic fever	Arab	0.2306	0.0576	0.9228	<10	2065	157045	37433745	2070
Burning mouth syndrome	Arab	0.2273	0.0568	0.9096	<10	2095	157045	37433715	2100
Rett syndrome	Arab	0.2117	0.0298	1.5042	<10	1125	157045	37434685	1125
Necrobiosis lipoidica	Arab	0.1981	0.0279	1.4078	<10	1205	157045	37434605	1205
Huntington disease	Arab	0.1927	0.0723	0.5137	<10	4945	157045	37430865	4950
Interstitial cystitis	Arab	0.1908	0.1168	0.3114	15	19985	157030	37415825	20000
Medium chain acyl-CoA dehydrogenase deficiency	Arab	0.1803	0.0451	0.7213	<10	2645	157045	37433165	2645
Discoid lupus erythematosus	Arab	0.1803	0.0938	0.3466	<10	11900	157040	37423910	11905
Pyoderma gangrenosum	Arab	0.1747	0.0437	0.6988	<10	2730	157045	37433080	2730
Narcolepsy type 1	Arab	0.1722	0.0646	0.4589	<10	5535	157045	37430275	5540
Prader-Willi syndrome	Arab	0.1697	0.0239	1.2053	<10	1405	157045	37434405	1405
Legg-Calv√©-Perthes disease	Arab	0.1639	0.0853	0.3151	<10	13085	157040	37422725	13095
Traumatic avascular necrosis	Arab	0.1509	0.0566	0.4023	<10	6315	157045	37429495	6320
Hereditary hemorrhagic telangiectasia	Arab	0.1461	0.0471	0.4532	<10	4895	157045	37430915	4895
Acheiria	Arab	0.1431	0.0201	1.0163	<10	1665	157045	37434145	1665
Congenital heart block	Arab	0.1299	0.0183	0.9227	<10	1835	157045	37433975	1835
Osteochondritis dissecans	Arab	0.125	0.0562	0.2784	<10	11435	157040	37424375	11440
Dermatitis herpetiformis	Arab	0.1217	0.0171	0.8643	<10	1960	157045	37433850	1960
Arnold-Chiari malformation type II	Arab	0.1213	0.0606	0.2426	<10	15715	157040	37420095	15725
Allergic bronchopulmonary aspergillosis	Arab	0.1098	0.0155	0.7802	<10	2170	157045	37433640	2170
Trigeminal neuralgia	Arab	0.1074	0.0693	0.1665	20	44335	157025	37391475	44355
Osteochondrosis of the metatarsal bone	Arab	0.0934	0.0234	0.3737	<10	5100	157045	37430710	5105
Polymyalgia rheumatica	Arab	0.0542	0.0389	0.0755	35	153365	157010	37282445	153400
Maple syrup urine disease	Bangladeshi	8.351	4.31	16.181	10	70	622605	37435740	80
Moyamoya disease	Bangladeshi	4.4632	3.1813	6.2617	35	485	622580	37435325	520
Isolated congenital sclerocornea	Bangladeshi	4.1063	2.3895	7.0565	15	205	622605	37435605	220
Congenital myasthenic syndrome	Bangladeshi	3.9014	2.3888	6.3719	15	260	622600	37435550	280
Lamellar ichthyosis	Bangladeshi	3.6284	1.692	7.7805	<10	115	622610	37435695	125
Polydactyly of a biphalangeal thumb	Bangladeshi	3.0723	2.5971	3.6346	145	2800	622475	37433010	2940
Pemphigus vulgaris	Bangladeshi	3.0317	2.1691	4.2373	35	715	622580	37435095	750
Isolated congenital ectropion	Bangladeshi	2.8438	1.3325	6.0696	<10	150	622610	37435660	155
Holoprosencephaly	Bangladeshi	2.6823	1.5044	4.7824	10	270	622605	37435540	280
Double outlet right ventricle	Bangladeshi	2.6361	2.1344	3.2556	90	2055	622525	37433755	2145
Mesocardia	Bangladeshi	2.6142	1.3879	4.9239	10	230	622605	37435580	240
Kawasaki disease	Bangladeshi	2.4921	2.1822	2.846	225	5480	622390	37430330	5705
Harlequin ichthyosis	Bangladeshi	2.4376	1.0776	5.5137	<10	150	622610	37435660	155
Stevens-Johnson syndrome/toxic epidermal necrolysis spectrum	Bangladeshi	2.2361	1.3969	3.5796	20	485	622600	37435325	500
Acquired ichthyosis	Bangladeshi	2.1957	1.2624	3.8188	15	355	622605	37435455	370
Pendred syndrome	Bangladeshi	2.1841	1.3462	3.5436	15	470	622600	37435340	485
Hypoplastic left heart syndrome	Bangladeshi	2.1824	1.6794	2.8361	60	1600	622560	37434210	1655
Retinopathy of prematurity	Bangladeshi	2.1009	1.9126	2.3078	450	12910	622165	37422900	13365
Blepharophimosis-intellectual disability syndrome, Ohdo type	Bangladeshi	2.0733	0.7652	5.6177	<10	115	622615	37435695	120
Dextrocardia	Bangladeshi	2.0092	1.6145	2.5004	85	2485	622535	37433325	2565
Congenital total pulmonary venous return anomaly	Bangladeshi	1.9886	1.4394	2.7472	40	1150	622580	37434660	1185
Univentricular heart	Bangladeshi	1.9654	1.3396	2.8836	25	825	622590	37434985	855
Isolated anencephaly/exencephaly	Bangladeshi	1.9501	0.8649	4.3969	<10	185	622610	37435625	190
Incontinentia pigmenti	Bangladeshi	1.826	1.0729	3.1076	15	460	622605	37435350	475
Congenitally corrected transposition of the great arteries	Bangladeshi	1.7972	1.3404	2.4097	45	1540	622570	37434270	1585
Congenital laryngomalacia	Bangladeshi	1.7554	1.5943	1.9328	425	14630	622190	37421180	15055
Isolated split hand-split foot malformation	Bangladeshi	1.7537	0.8271	3.7183	<10	240	622610	37435570	245
Insulin-resistance syndrome type A	Bangladeshi	1.7428	0.9294	3.2682	10	345	622605	37435465	355
Early infantile epileptic encephalopathy	Bangladeshi	1.7289	0.8912	3.354	<10	315	622610	37435495	320
Congenital lactase deficiency	Bangladeshi	1.676	0.8302	3.3837	<10	285	622610	37435525	295
Congenital mitral stenosis	Bangladeshi	1.6656	1.1588	2.394	30	1085	622585	37434725	1115
Pantothenate kinase-associated neurodegeneration	Bangladeshi	1.6473	0.4043	6.7122	<10	75	622615	37435735	75
Polysyndactyly	Bangladeshi	1.6398	0.9818	2.7388	15	550	622600	37435260	565
Ulnar hemimelia	Bangladeshi	1.6105	0.5117	5.0694	<10	110	622615	37435700	115
Congenital subglottic stenosis	Bangladeshi	1.5743	1.2555	1.974	75	2940	622540	37432870	3020
Levocardia	Bangladeshi	1.5276	1.0271	2.272	25	985	622590	37434825	1010
Radial hemimelia	Bangladeshi	1.5222	0.8583	2.6995	10	475	622605	37435335	485
Myoclonic-astatic epilepsy	Bangladeshi	1.5032	0.478	4.7268	<10	120	622615	37435690	125
Fibrous dysplasia of bone	Bangladeshi	1.4952	0.8798	2.541	15	565	622605	37435245	575
Congenital partial pulmonary venous return anomaly	Bangladeshi	1.4885	1.0999	2.0144	45	1735	622575	37434075	1780
Landau-Kleffner syndrome	Bangladeshi	1.4872	0.7026	3.1482	<10	285	622610	37435525	290
Epidermolysis bullosa acquisita	Bangladeshi	1.4267	0.6742	3.019	<10	295	622610	37435515	300
Monosomy 5p	Bangladeshi	1.4019	0.7239	2.7149	<10	385	622610	37435425	395
Autosomal dominant epidermolytic ichthyosis	Bangladeshi	1.3983	0.5761	3.3937	<10	215	622610	37435595	220
Alopecia totalis	Bangladeshi	1.3983	0.8518	2.2955	15	690	622600	37435120	705
External auditory canal aplasia/hypoplasia	Bangladeshi	1.3973	0.9895	1.9733	35	1420	622585	37434390	1455
Double outlet left ventricle	Bangladeshi	1.3609	0.7487	2.4738	10	485	622605	37435325	495
Tricuspid atresia	Bangladeshi	1.3481	0.7204	2.523	10	445	622605	37435365	455
Dysbetalipoproteinemia	Bangladeshi	1.3481	0.5557	3.2708	<10	225	622610	37435585	230
Tetralogy of Fallot	Bangladeshi	1.3373	1.1608	1.5407	195	8815	622420	37426995	9010
Amelia of upper limb	Bangladeshi	1.3361	0.4256	4.195	<10	135	622615	37435675	140
Congenital aortopulmonary window	Bangladeshi	1.3235	0.7794	2.2477	15	635	622605	37435175	650
Burning mouth syndrome	Bangladeshi	1.319	0.9848	1.7665	45	2095	622570	37433715	2145
Holt-Oram syndrome	Bangladeshi	1.3071	0.5822	2.9348	<10	275	622610	37435535	280
Congenital tricuspid stenosis	Bangladeshi	1.2652	0.8212	1.9492	20	1000	622595	37434810	1020
Phacoanaphylactic uveitis	Bangladeshi	1.2579	0.5188	3.0498	<10	240	622610	37435570	245
Rasmussen subacute encephalitis	Bangladeshi	1.2397	0.3057	5.0281	<10	95	622615	37435715	100
Bullous lichen planus	Bangladeshi	1.2271	0.3026	4.976	<10	100	622615	37435710	100
Neuroleptic malignant syndrome	Bangladeshi	1.1805	0.8225	1.6943	30	1530	622585	37434280	1560
Plummer-Vinson syndrome	Bangladeshi	1.1698	0.6256	2.1872	10	515	622605	37435295	525
Rheumatic fever	Bangladeshi	1.1636	0.8509	1.591	40	2065	622575	37433745	2105
Peripheral pulmonary stenosis	Bangladeshi	1.1625	1.0324	1.3091	280	14380	622340	37421430	14655
Congenital primary aphakia	Bangladeshi	1.1489	0.5122	2.5769	<10	315	622610	37435495	320
Ebstein malformation of the tricuspid valve	Bangladeshi	1.1374	0.7877	1.6424	30	1535	622590	37434275	1560
Congenital bowing of long bones	Bangladeshi	1.1083	0.9216	1.3328	115	6240	622500	37429570	6355
Hemophilia B	Bangladeshi	1.0967	0.7596	1.5833	30	1590	622590	37434220	1620
Poliomyelitis	Bangladeshi	1.0932	0.656	1.8217	15	825	622600	37434985	840
Congenital glaucoma	Bangladeshi	1.0877	0.8152	1.4515	45	2600	622570	37433210	2645
Interatrial communication	Bangladeshi	1.0848	1.0337	1.1384	1685	93470	620930	37342340	95155
Congenital heart block	Bangladeshi	1.0813	0.7664	1.5256	35	1835	622585	37433975	1870
Recessive X-linked ichthyosis	Bangladeshi	1.0611	0.3388	3.3228	<10	170	622615	37435640	175
Hypohidrotic ectodermal dysplasia	Bangladeshi	1.0487	0.5926	1.8558	10	690	622605	37435120	700
Congenital pulmonary valvar stenosis	Bangladeshi	1.037	0.9148	1.1754	250	14440	622370	37421370	14685
Congenital factor XI deficiency	Bangladeshi	1.0296	0.7617	1.3919	45	2510	622575	37433300	2555
Nanophthalmos	Bangladeshi	1.0265	0.751	1.4031	40	2345	622575	37433465	2385
Sebocystomatosis	Bangladeshi	1.0172	0.5263	1.9658	<10	530	622610	37435280	540
Congenital ptosis	Bangladeshi	1.0042	0.8318	1.2125	110	6585	622505	37429225	6695
Hemophilia A	Bangladeshi	0.9959	0.8497	1.1672	155	9360	622460	37426450	9515
Aortic arch interruption	Bangladeshi	0.9938	0.37	2.6695	<10	240	622615	37435570	245
Infantile apnea	Bangladeshi	0.9897	0.9165	1.0687	665	40280	621955	37395530	40940
Generalized pustular psoriasis	Bangladeshi	0.9788	0.7009	1.3669	35	2150	622580	37433660	2185
Coffin-Siris syndrome	Bangladeshi	0.9698	0.3099	3.0344	<10	185	622615	37435625	190
Amyotrophic lateral sclerosis	Bangladeshi	0.9646	0.3083	3.018	<10	185	622615	37435625	190
Isolated encephalocele	Bangladeshi	0.9615	0.6619	1.3966	30	1750	622590	37434060	1780
Choanal atresia	Bangladeshi	0.9549	0.6734	1.354	30	2015	622585	37433795	2045
Coloboma of iris	Bangladeshi	0.9395	0.6661	1.325	35	2110	622585	37433700	2145
Apodia	Bangladeshi	0.9314	0.4822	1.7991	<10	580	622610	37435230	590
Kleefstra syndrome	Bangladeshi	0.911	0.2255	3.681	<10	130	622615	37435680	135
Congenital laryngeal web	Bangladeshi	0.9087	0.5139	1.607	10	795	622605	37435015	805
Hydrops fetalis	Bangladeshi	0.9008	0.5094	1.5929	10	800	622605	37435010	815
Autosomal dominant hyper-IgE syndrome	Bangladeshi	0.8974	0.2221	3.6255	<10	135	622615	37435675	135
Oromandibular dystonia	Bangladeshi	0.8965	0.5384	1.4927	15	1005	622600	37434805	1020
Chronic nonbacterial osteomyelitis/Chronic recurrent multifocal osteomyelitis	Bangladeshi	0.8861	0.5228	1.5019	15	950	622605	37434860	965
Endophthalmitis	Bangladeshi	0.886	0.7778	1.0092	230	15610	622385	37420200	15840
Fixed subaortic stenosis	Bangladeshi	0.8831	0.6325	1.233	35	2385	622580	37433425	2420
Melkersson-Rosenthal syndrome	Bangladeshi	0.8714	0.2158	3.5194	<10	140	622615	37435670	140
Congenital hydrocephalus	Bangladeshi	0.8435	0.7126	0.9985	135	9765	622480	37426045	9900
Femoral agenesis/hypoplasia	Bangladeshi	0.8343	0.5012	1.3888	15	1080	622600	37434730	1095
Pulmonary artery hypoplasia	Bangladeshi	0.8125	0.3029	2.1793	<10	295	622615	37435515	300
Neuromyelitis optica spectrum disorder	Bangladeshi	0.7935	0.521	1.2084	20	1665	622595	37434145	1690
Lichen planopilaris	Bangladeshi	0.786	0.48	1.287	15	1225	622600	37434585	1240
Truncus arteriosus	Bangladeshi	0.7834	0.39	1.5736	<10	615	622610	37435195	620
Infantile spasms syndrome	Bangladeshi	0.7828	0.6162	0.9944	70	5225	622550	37430585	5290
CNTNAP2-related developmental and epileptic encephalopathy	Bangladeshi	0.7516	0.1046	5.4013	<10	80	622615	37435730	80
Wolfram syndrome	Bangladeshi	0.7423	0.1033	5.3338	<10	80	622615	37435730	80
Aorta coarctation	Bangladeshi	0.7367	0.6327	0.8578	170	13710	622450	37422100	13880
Fibular hemimelia	Bangladeshi	0.7303	0.2339	2.2799	<10	245	622615	37435565	250
Mitochondrial DNA-related progressive external ophthalmoplegia	Bangladeshi	0.7201	0.322	1.6105	<10	500	622610	37435310	505
Megalencephaly	Bangladeshi	0.7116	0.2655	1.9069	<10	340	622615	37435470	340
Congenital generalized lipodystrophy	Bangladeshi	0.7074	0.0985	5.0799	<10	85	622615	37435725	85
Coloboma of eye lens	Bangladeshi	0.6859	0.2198	2.1403	<10	265	622615	37435545	265
Tibial hemimelia	Bangladeshi	0.6859	0.2198	2.1403	<10	265	622615	37435545	265
Arnold-Chiari malformation type II	Bangladeshi	0.6847	0.5909	0.7934	180	15715	622440	37420095	15895
Angelman syndrome	Bangladeshi	0.6825	0.3767	1.2366	10	970	622605	37434840	980
Drug-induced lupus erythematosus	Bangladeshi	0.6756	0.3207	1.423	<10	625	622610	37435185	630
Achondroplasia	Bangladeshi	0.6752	0.4345	1.0491	20	1780	622595	37434030	1800
Miyoshi myopathy	Bangladeshi	0.6681	0.0931	4.7947	<10	90	622615	37435720	90
Medium chain acyl-CoA dehydrogenase deficiency	Bangladeshi	0.6595	0.4574	0.9509	30	2645	622590	37433165	2675
Isolated ectopia lentis	Bangladeshi	0.6509	0.3243	1.3064	<10	740	622610	37435070	745
Alopecia universalis	Bangladeshi	0.6465	0.2414	1.7317	<10	370	622615	37435440	375
Prader-Willi syndrome	Bangladeshi	0.6419	0.3859	1.0677	15	1405	622600	37434405	1420
Homozygous familial hypercholesterolemia	Bangladeshi	0.6409	0.3538	1.1609	10	1030	622605	37434780	1045
Pityriasis rubra pilaris	Bangladeshi	0.6367	0.3024	1.3409	<10	660	622610	37435150	670
Postpoliomyelitis syndrome	Bangladeshi	0.6325	0.3922	1.02	15	1615	622600	37434195	1635
Discoid lupus erythematosus	Bangladeshi	0.6215	0.5203	0.7423	125	11900	622495	37423910	12020
Transient hypogammaglobulinemia of infancy	Bangladeshi	0.6167	0.1531	2.4834	<10	195	622615	37435615	195
47,XYY syndrome	Bangladeshi	0.612	0.2285	1.6387	<10	395	622615	37435415	395
Wells syndrome	Bangladeshi	0.6037	0.2502	1.4568	<10	500	622610	37435310	505
Atypical autism	Bangladeshi	0.5842	0.4966	0.6873	145	15125	622470	37420685	15275
Septo-optic dysplasia spectrum	Bangladeshi	0.5781	0.3348	0.9983	15	1350	622605	37434460	1365
Severe intellectual disability-progressive spastic diplegia syndrome	Bangladeshi	0.5759	0.4829	0.6868	125	13050	622490	37422760	13175
Idiopathic bronchiectasis	Bangladeshi	0.5754	0.1429	2.3159	<10	210	622615	37435600	210
Pulmonary atresia with ventricular septal defect	Bangladeshi	0.5726	0.0799	4.1033	<10	105	622615	37435705	105
Pustulosis palmaris et plantaris	Bangladeshi	0.5615	0.3756	0.8393	25	2570	622595	37433240	2595
Proximal spinal muscular atrophy	Bangladeshi	0.5516	0.3422	0.8893	15	1855	622600	37433955	1870
Lennox-Gastaut syndrome	Bangladeshi	0.5439	0.2821	1.0483	<10	995	622610	37434815	1005
Acheiria	Bangladeshi	0.5413	0.3256	0.9	15	1665	622600	37434145	1680
Rett syndrome	Bangladeshi	0.534	0.2865	0.9952	10	1125	622605	37434685	1135
Testicular regression syndrome	Bangladeshi	0.5264	0.3756	0.7379	35	3885	622585	37431925	3915
Quinquaud folliculitis decalvans	Bangladeshi	0.5106	0.1908	1.3662	<10	470	622615	37435340	475
Anodontia	Bangladeshi	0.4925	0.3899	0.6221	70	8665	622545	37427145	8740
Subacute cutaneous lupus erythematosus	Bangladeshi	0.491	0.2845	0.8474	15	1590	622605	37434220	1605
Congenital absence of upper arm and forearm with hand present	Bangladeshi	0.4908	0.1221	1.9737	<10	245	622615	37435565	245
Autosomal dominant polycystic kidney disease	Bangladeshi	0.4865	0.3811	0.621	65	8035	622550	37427775	8100
Livedoid vasculopathy	Bangladeshi	0.4862	0.1561	1.5144	<10	370	622615	37435440	375
Idiopathic achalasia	Bangladeshi	0.476	0.4025	0.5628	140	17430	622480	37418380	17565
Osteogenesis imperfecta	Bangladeshi	0.4667	0.3502	0.6218	45	6055	622570	37429755	6100
Congenital aortic valve stenosis	Bangladeshi	0.462	0.3686	0.579	75	9890	622540	37425920	9965
Scimitar syndrome	Bangladeshi	0.4555	0.1133	1.8309	<10	265	622615	37435545	265
Kennedy disease	Bangladeshi	0.4454	0.0623	3.1849	<10	135	622615	37435675	135
Von Willebrand disease	Bangladeshi	0.4403	0.3591	0.54	95	12695	622525	37423115	12790
Isolated plagiocephaly	Bangladeshi	0.438	0.3515	0.5457	80	10980	622535	37424830	11060
Selective IgM deficiency	Bangladeshi	0.4185	0.1875	0.9342	<10	860	622610	37434950	870
Congenital absence of both forearm and hand	Bangladeshi	0.4118	0.1323	1.2819	<10	440	622615	37435370	440
Eosinophilic fasciitis	Bangladeshi	0.4017	0.1291	1.2503	<10	450	622615	37435360	450
Familial dysautonomia	Bangladeshi	0.393	0.1869	0.8263	<10	1070	622610	37434740	1080
Autism spectrum disorder due to AUTS2 deficiency	Bangladeshi	0.3879	0.0543	2.7714	<10	155	622615	37435655	155
Myasthenia gravis	Bangladeshi	0.3864	0.3195	0.4673	105	16645	622510	37419165	16755
Sweet syndrome	Bangladeshi	0.3571	0.1782	0.7155	<10	1345	622610	37434465	1355
Early-onset generalized limb-onset dystonia	Bangladeshi	0.3537	0.1468	0.8519	<10	850	622610	37434960	855
Primary lateral sclerosis	Bangladeshi	0.3403	0.1094	1.0586	<10	530	622615	37435280	535
Familial calcium pyrophosphate deposition	Bangladeshi	0.3397	0.0476	2.425	<10	175	622615	37435635	180
Isolated agammaglobulinemia	Bangladeshi	0.3387	0.0844	1.3598	<10	355	622615	37435455	355
Dental ankylosis	Bangladeshi	0.3379	0.2067	0.5523	15	2845	622600	37432965	2865
Localized scleroderma	Bangladeshi	0.3308	0.2215	0.4941	25	4360	622595	37431450	4385
Progressive supranuclear palsy	Bangladeshi	0.3191	0.1518	0.6706	<10	1320	622610	37434490	1325
Osteochondritis dissecans	Bangladeshi	0.3154	0.2447	0.4065	60	11435	622555	37424375	11495
Coffin-Lowry syndrome	Bangladeshi	0.3083	0.0432	2.2	<10	195	622615	37435615	195
Hereditary hemorrhagic telangiectasia	Bangladeshi	0.3071	0.2073	0.455	25	4895	622590	37430915	4920
Laryngocele	Bangladeshi	0.2981	0.0959	0.927	<10	605	622615	37435205	610
Interstitial cystitis	Bangladeshi	0.2977	0.2444	0.3627	100	19985	622520	37415825	20085
Semantic dementia	Bangladeshi	0.2962	0.0415	2.1129	<10	205	622615	37435605	205
Renin-angiotensin-aldosterone system-blocker-induced angioedema	Bangladeshi	0.2867	0.1073	0.7656	<10	840	622615	37434970	845
Aneurysm of sinus of Valsalva	Bangladeshi	0.2863	0.0714	1.1486	<10	420	622615	37435390	420
Facioscapulohumeral dystrophy	Bangladeshi	0.2808	0.1402	0.5624	<10	1715	622610	37434095	1720
Dermatitis herpetiformis	Bangladeshi	0.2762	0.1435	0.5317	<10	1960	622610	37433850	1970
Bullous pemphigoid	Bangladeshi	0.2746	0.1868	0.4036	25	5695	622590	37430115	5720
Hemifacial spasm	Bangladeshi	0.2724	0.1736	0.4276	20	4195	622600	37431615	4210
Nephrogenic diabetes insipidus	Bangladeshi	0.2699	0.1011	0.7208	<10	890	622615	37434920	895
Idiopathic avascular necrosis	Bangladeshi	0.2683	0.1339	0.5373	<10	1795	622610	37434015	1800
Childhood disintegrative disorder	Bangladeshi	0.2516	0.0353	1.7933	<10	240	622615	37435570	240
Marchiafava-Bignami disease	Bangladeshi	0.2505	0.0351	1.7858	<10	240	622615	37435570	240
Hereditary spherocytosis	Bangladeshi	0.2494	0.167	0.3724	25	5785	622595	37430025	5810
Allergic bronchopulmonary aspergillosis	Bangladeshi	0.2494	0.1296	0.4799	<10	2170	622610	37433640	2180
Osteochondrosis of the tarsal bone	Bangladeshi	0.2458	0.1601	0.3774	20	5135	622595	37430675	5155
Smith-Magenis syndrome	Bangladeshi	0.2132	0.0299	1.5189	<10	280	622615	37435530	285
Fragile X syndrome	Bangladeshi	0.2091	0.0995	0.4391	<10	2015	622610	37433795	2020
Idiopathic pulmonary artery dilatation	Bangladeshi	0.208	0.0292	1.482	<10	290	622615	37435520	290
Multiple system atrophy	Bangladeshi	0.2078	0.0669	0.6456	<10	870	622615	37434940	870
Reactive arthritis	Bangladeshi	0.2078	0.1038	0.416	<10	2315	622610	37433495	2325
Isolated congenital auditory ossicle malformation	Bangladeshi	0.2018	0.0283	1.4371	<10	300	622615	37435510	300
Trigeminal neuralgia	Bangladeshi	0.2005	0.1706	0.2356	150	44335	622470	37391475	44485
Necrobiosis lipoidica	Bangladeshi	0.1999	0.0749	0.5335	<10	1205	622615	37434605	1205
Fibrodysplasia ossificans progressiva	Bangladeshi	0.1991	0.028	1.418	<10	300	622615	37435510	305
Narcolepsy type 1	Bangladeshi	0.1954	0.123	0.3104	20	5535	622600	37430275	5555
Malignant hyperthermia of anesthesia	Bangladeshi	0.1912	0.0477	0.7661	<10	630	622615	37435180	630
Eosinophilic colitis	Bangladeshi	0.1789	0.0251	1.2741	<10	335	622615	37435475	335
Young syndrome	Bangladeshi	0.1733	0.0243	1.2336	<10	345	622615	37435465	350
Hereditary elliptocytosis	Bangladeshi	0.1666	0.0234	1.1856	<10	360	622615	37435450	360
Traumatic avascular necrosis	Bangladeshi	0.1618	0.1005	0.2605	15	6315	622600	37429495	6335
Subcorneal pustular dermatosis	Bangladeshi	0.1582	0.0222	1.1262	<10	380	622615	37435430	380
Isolated facial myokymia	Bangladeshi	0.1507	0.0212	1.0724	<10	400	622615	37435410	400
Photosensitive epilepsy	Bangladeshi	0.1486	0.0667	0.3312	<10	2425	622610	37433385	2435
Legg-Calv√©-Perthes disease	Bangladeshi	0.1332	0.0925	0.1918	30	13085	622590	37422725	13115
Pyoderma gangrenosum	Bangladeshi	0.1102	0.0458	0.2649	<10	2730	622610	37433080	2735
Huntington disease	Bangladeshi	0.0972	0.0486	0.1945	<10	4945	622610	37430865	4955
Polymyalgia rheumatica	Bangladeshi	0.0762	0.0662	0.0876	195	153365	622420	37282445	153560
Osteochondrosis of the metatarsal bone	Bangladeshi	0.0707	0.0317	0.1574	<10	5100	622610	37430710	5110
Moyamoya disease	Black African	3.9056	3.1052	4.9122	85	485	1699635	37435325	570
Quinquaud folliculitis decalvans	Black African	3.2266	2.5062	4.1541	70	470	1699650	37435340	540
Isolated congenital ectropion	Black African	3.1252	1.9787	4.9359	20	150	1699700	37435660	170
Hereditary elliptocytosis	Black African	2.2574	1.6094	3.1663	35	360	1699685	37435450	400
Isolated congenital sclerocornea	Black African	2.2562	1.4399	3.5352	20	205	1699700	37435605	225
Idiopathic avascular necrosis	Black African	2.1989	1.8857	2.5641	180	1795	1699540	37434015	1970
Congenital subglottic stenosis	Black African	1.9847	1.7502	2.2506	265	2940	1699455	37432870	3205
Lamellar ichthyosis	Black African	1.8987	0.9952	3.6224	10	115	1699710	37435695	125
Uhl anomaly	Black African	1.8665	0.7491	4.6506	<10	60	1699715	37435750	65
Kawasaki disease	Black African	1.8618	1.6932	2.047	465	5480	1699255	37430330	5940
Schilder disease	Black African	1.6401	0.761	3.5349	<10	95	1699715	37435715	100
Rasmussen subacute encephalitis	Black African	1.5894	0.7381	3.4227	<10	95	1699715	37435715	105
Retinopathy of prematurity	Black African	1.5611	1.4598	1.6694	915	12910	1698805	37422900	13825
Holoprosencephaly	Black African	1.5557	0.9769	2.4773	20	270	1699700	37435540	290
Poliomyelitis	Black African	1.5484	1.1865	2.0208	60	825	1699660	37434985	885
Sebocystomatosis	Black African	1.4904	1.0634	2.0888	35	530	1699685	37435280	570
Stevens-Johnson syndrome/toxic epidermal necrolysis spectrum	Black African	1.4562	1.0182	2.0825	30	485	1699690	37435325	515
Levocardia	Black African	1.4325	1.1125	1.8446	65	985	1699655	37434825	1050
Tibial hemimelia	Black African	1.4237	0.8717	2.325	15	265	1699705	37435545	280
Nodular non-suppurative panniculitis	Black African	1.3624	0.5973	3.1073	<10	95	1699715	37435715	105
Bullous lichen planus	Black African	1.3485	0.5914	3.0749	<10	100	1699715	37435710	105
Pemphigus vulgaris	Black African	1.2956	0.9491	1.7686	40	715	1699680	37435095	755
Neuromyelitis optica spectrum disorder	Black African	1.2816	1.0443	1.5728	95	1665	1699625	37434145	1765
Congenital laryngomalacia	Black African	1.2572	1.1725	1.348	835	14630	1698885	37421180	15465
Fibular hemimelia	Black African	1.2484	0.7286	2.1389	15	245	1699705	37435565	260
Mesial temporal lobe epilepsy with hippocampal sclerosis	Black African	1.2373	0.5027	3.0459	<10	90	1699715	37435720	95
Congenital glaucoma	Black African	1.1784	0.9935	1.3977	140	2600	1699580	37433210	2735
Lichen planopilaris	Black African	1.1336	0.88	1.4603	65	1225	1699655	37434585	1285
Early infantile epileptic encephalopathy	Black African	1.1259	0.6813	1.8606	15	315	1699705	37435495	330
Neuroleptic malignant syndrome	Black African	1.1243	0.8955	1.4116	80	1530	1699640	37434280	1605
Pulmonary artery hypoplasia	Black African	1.1161	0.6644	1.875	15	295	1699705	37435515	310
Congenital partial pulmonary venous return anomaly	Black African	1.1031	0.8894	1.3682	85	1735	1699635	37434075	1825
Mesocardia	Black African	1.0534	0.5753	1.9288	10	230	1699710	37435580	240
Monosomy 5p	Black African	1.0271	0.6402	1.6476	20	385	1699700	37435425	405
Drug-induced lupus erythematosus	Black African	1.0252	0.7065	1.4877	30	625	1699690	37435185	650
Marchiafava-Bignami disease	Black African	1.0095	0.5516	1.8474	10	240	1699710	37435570	250
Aortic arch interruption	Black African	1.0011	0.5471	1.8319	10	240	1699710	37435570	255
Congenital ptosis	Black African	0.9999	0.8905	1.1228	300	6585	1699420	37429225	6885
Hypoplastic left heart syndrome	Black African	0.9786	0.7715	1.2412	70	1600	1699650	37434210	1670
Pulmonary atresia-intact ventricular septum syndrome	Black African	0.9717	0.3057	3.0881	<10	70	1699715	37435740	70
Truncus arteriosus	Black African	0.9685	0.6588	1.4239	25	615	1699695	37435195	640
Peripheral pulmonary stenosis	Black African	0.9634	0.8895	1.0435	630	14380	1699090	37421430	15010
Polysyndactyly	Black African	0.9611	0.6386	1.4463	25	550	1699695	37435260	575
Double outlet left ventricle	Black African	0.9517	0.6149	1.473	20	485	1699700	37435325	505
Double outlet right ventricle	Black African	0.9333	0.7531	1.1567	85	2055	1699635	37433755	2140
Acquired ichthyosis	Black African	0.928	0.5536	1.5557	15	355	1699705	37435455	370
Postpoliomyelitis syndrome	Black African	0.9131	0.7152	1.1659	65	1615	1699655	37434195	1685
Fixed subaortic stenosis	Black African	0.9058	0.7401	1.1085	100	2385	1699620	37433425	2480
Dextrocardia	Black African	0.8955	0.734	1.0927	100	2485	1699620	37433325	2585
Congenital bowing of long bones	Black African	0.8719	0.7678	0.9902	245	6240	1699475	37429570	6485
Autism spectrum disorder due to AUTS2 deficiency	Black African	0.8526	0.3772	1.9271	<10	155	1699715	37435655	160
Congenital myasthenic syndrome	Black African	0.8406	0.447	1.5808	10	260	1699710	37435550	270
Femoral agenesis/hypoplasia	Black African	0.8353	0.6115	1.141	40	1080	1699680	37434730	1120
Isolated ectopia lentis	Black African	0.8345	0.5722	1.217	30	740	1699690	37435070	765
Scimitar syndrome	Black African	0.8343	0.4437	1.5687	10	265	1699710	37435545	275
Congenital laryngeal web	Black African	0.8322	0.5779	1.1982	30	795	1699690	37435015	825
Insulin-resistance syndrome type A	Black African	0.8299	0.477	1.4439	15	345	1699705	37435465	360
Epidermolysis bullosa acquisita	Black African	0.8213	0.4499	1.4992	10	295	1699710	37435515	305
Choanal atresia	Black African	0.7979	0.6317	1.0078	75	2015	1699645	37433795	2090
Isolated encephalocele	Black African	0.7924	0.6163	1.0189	65	1750	1699655	37434060	1815
Chronic nonbacterial osteomyelitis/Chronic recurrent multifocal osteomyelitis	Black African	0.7882	0.5599	1.1098	35	950	1699685	37434860	985
Megalencephaly	Black African	0.7819	0.4397	1.3907	10	340	1699710	37435470	350
Interatrial communication	Black African	0.779	0.7525	0.8066	3310	93470	1696410	37342340	96780
Congenital generalized lipodystrophy	Black African	0.7773	0.2458	2.4584	<10	85	1699715	37435725	90
Congenital mitral stenosis	Black African	0.7728	0.5592	1.068	40	1085	1699680	37434725	1120
Congenital primary aphakia	Black African	0.7716	0.4229	1.4076	10	315	1699710	37435495	325
Plummer-Vinson syndrome	Black African	0.7713	0.4821	1.2341	20	515	1699700	37435295	530
Discoid lupus erythematosus	Black African	0.7626	0.6913	0.8413	410	11900	1699310	37423910	12310
Renin-angiotensin-aldosterone system-blocker-induced angioedema	Black African	0.7613	0.5257	1.1024	30	840	1699690	37434970	870
Apodia	Black African	0.7582	0.4855	1.184	20	580	1699700	37435230	600
Infantile apnea	Black African	0.75	0.7107	0.7915	1370	40280	1698350	37395530	41650
Rheumatic fever	Black African	0.7459	0.5878	0.9465	70	2065	1699650	37433745	2135
Childhood disintegrative disorder	Black African	0.7372	0.3645	1.4912	<10	240	1699710	37435570	245
Congenital pulmonary valvar stenosis	Black African	0.7367	0.6729	0.8067	485	14440	1699235	37421370	14920
Isolated split hand-split foot malformation	Black African	0.7342	0.363	1.485	<10	240	1699710	37435570	250
Narcolepsy type 1	Black African	0.7319	0.6319	0.8477	185	5535	1699535	37430275	5720
Fibrodysplasia ossificans progressiva	Black African	0.7293	0.3884	1.3693	10	300	1699710	37435510	310
Congenital tricuspid stenosis	Black African	0.7283	0.5149	1.0301	35	1000	1699685	37434810	1030
Isolated anencephaly/exencephaly	Black African	0.7143	0.3168	1.6106	<10	185	1699715	37435625	190
Alopecia totalis	Black African	0.7043	0.4607	1.0767	20	690	1699700	37435120	710
Landau-Kleffner syndrome	Black African	0.7004	0.3607	1.3601	<10	285	1699710	37435525	290
Congenital hydrocephalus	Black African	0.6901	0.6159	0.7733	305	9765	1699415	37426045	10070
Polydactyly of a biphalangeal thumb	Black African	0.6846	0.553	0.8474	85	2800	1699635	37433010	2885
Congenitally corrected transposition of the great arteries	Black African	0.6726	0.5032	0.8991	45	1540	1699675	37434270	1585
Endophthalmitis	Black African	0.6434	0.5862	0.7062	455	15610	1699265	37420200	16065
Tricuspid atresia	Black African	0.642	0.3698	1.1143	15	445	1699705	37435365	460
Pulmonary atresia with ventricular septal defect	Black African	0.6293	0.1997	1.9827	<10	105	1699715	37435705	110
Lennox-Gastaut syndrome	Black African	0.6198	0.4257	0.9023	30	995	1699690	37434815	1025
Oromandibular dystonia	Black African	0.613	0.4211	0.8924	30	1005	1699690	37434805	1035
Camurati-Engelmann disease	Black African	0.6118	0.1943	1.9268	<10	110	1699715	37435700	110
Isolated facial myokymia	Black African	0.6072	0.3336	1.1053	10	400	1699710	37435410	410
Myasthenia gravis	Black African	0.6072	0.5534	0.6662	460	16645	1699260	37419165	17105
Tetralogy of Fallot	Black African	0.5997	0.5275	0.6818	240	8815	1699480	37426995	9055
Nanophthalmos	Black African	0.5922	0.4611	0.7606	65	2345	1699655	37433465	2405
Univentricular heart	Black African	0.5866	0.3841	0.8958	20	825	1699700	37434985	850
Coloboma of eye lens	Black African	0.5862	0.2767	1.2418	<10	265	1699715	37435545	270
Autosomal dominant polycystic kidney disease	Black African	0.5785	0.5046	0.6632	210	8035	1699510	37427775	8245
Wells syndrome	Black African	0.5749	0.3315	0.9972	15	500	1699705	37435310	510
Septo-optic dysplasia spectrum	Black African	0.5702	0.4076	0.7975	35	1350	1699685	37434460	1385
Pendred syndrome	Black African	0.5647	0.3184	1.0016	10	470	1699710	37435340	480
Epilepsy with myoclonic absences	Black African	0.5611	0.208	1.5138	<10	155	1699715	37435655	160
Radial hemimelia	Black African	0.5576	0.3144	0.9888	10	475	1699710	37435335	485
Congenital total pulmonary venous return anomaly	Black African	0.5559	0.3845	0.8036	30	1150	1699690	37434660	1180
Myoclonic-astatic epilepsy	Black African	0.5506	0.1751	1.7314	<10	120	1699715	37435690	125
Fibrous dysplasia of bone	Black African	0.5477	0.3223	0.9308	15	565	1699705	37435245	575
Proximal spinal muscular atrophy	Black African	0.5467	0.4081	0.7326	45	1855	1699675	37433955	1900
Laryngocele	Black African	0.5461	0.3272	0.9115	15	605	1699705	37435205	620
Achondroplasia	Black African	0.5441	0.4034	0.7338	45	1780	1699675	37434030	1825
Acheiria	Black African	0.5288	0.3864	0.7236	40	1665	1699680	37434145	1705
Angelman syndrome	Black African	0.5228	0.3457	0.7905	25	970	1699695	37434840	990
Idiopathic hypersomnia	Black African	0.5203	0.2315	1.169	<10	255	1699715	37435555	260
Congenital aortopulmonary window	Black African	0.5194	0.3113	0.8668	15	635	1699705	37435175	650
Dental ankylosis	Black African	0.5183	0.4068	0.6604	65	2845	1699655	37432965	2915
Prader-Willi syndrome	Black African	0.5016	0.3533	0.7121	30	1405	1699690	37434405	1435
Kleefstra syndrome	Black African	0.5006	0.1594	1.572	<10	130	1699715	37435680	135
Congenital factor XI deficiency	Black African	0.4999	0.3845	0.65	55	2510	1699665	37433300	2570
Atypical autism	Black African	0.4979	0.4473	0.5542	340	15125	1699380	37420685	15470
Familial calcium pyrophosphate deposition	Black African	0.4977	0.1848	1.3409	<10	175	1699715	37435635	180
Hydrops fetalis	Black African	0.4949	0.3102	0.7896	20	800	1699700	37435010	820
Medium chain acyl-CoA dehydrogenase deficiency	Black African	0.4915	0.3797	0.6361	60	2645	1699660	37433165	2705
Hemophilia B	Black African	0.4848	0.3468	0.6777	35	1590	1699685	37434220	1625
Anodontia	Black African	0.4828	0.4181	0.5574	190	8665	1699530	37427145	8855
Hemophilia A	Black African	0.4824	0.4201	0.554	205	9360	1699515	37426450	9565
Melkersson-Rosenthal syndrome	Black African	0.4788	0.1525	1.5028	<10	140	1699715	37435670	140
Incontinentia pigmenti	Black African	0.4778	0.2553	0.8939	10	460	1699710	37435350	470
Subacute cutaneous lupus erythematosus	Black African	0.4704	0.3349	0.6606	35	1590	1699685	37434220	1625
Congenital heart block	Black African	0.4681	0.3409	0.6428	40	1835	1699680	37433975	1875
Severe intellectual disability-progressive spastic diplegia syndrome	Black African	0.4658	0.4134	0.5247	275	13050	1699445	37422760	13325
Subcorneal pustular dermatosis	Black African	0.4637	0.2302	0.9339	<10	380	1699710	37435430	390
Phacoanaphylactic uveitis	Black African	0.4608	0.19	1.1172	<10	240	1699715	37435570	245
Congenital lactase deficiency	Black African	0.4604	0.2051	1.0335	<10	285	1699715	37435525	295
Infantile spasms syndrome	Black African	0.4554	0.3764	0.551	110	5225	1699610	37430585	5330
Burning mouth syndrome	Black African	0.4516	0.3339	0.6108	45	2095	1699675	37433715	2140
Aorta coarctation	Black African	0.4497	0.3995	0.5062	280	13710	1699440	37422100	13990
Congenital absence of upper arm and forearm with hand present	Black African	0.4495	0.1854	1.0896	<10	245	1699715	37435565	250
Chronic actinic dermatitis	Black African	0.4405	0.1087	1.7858	<10	100	1699720	37435710	100
Testicular regression syndrome	Black African	0.4367	0.3485	0.5472	75	3885	1699645	37431925	3960
Ebstein malformation of the tricuspid valve	Black African	0.4166	0.2885	0.6016	30	1535	1699690	37434275	1560
Mitochondrial DNA-related progressive external ophthalmoplegia	Black African	0.3956	0.2047	0.7649	<10	500	1699710	37435310	510
Nephrogenic diabetes insipidus	Black African	0.3955	0.2412	0.6484	15	890	1699705	37434920	905
Arnold-Chiari malformation type II	Black African	0.3951	0.3512	0.4445	280	15715	1699440	37420095	16000
Ulnar hemimelia	Black African	0.3933	0.0972	1.5921	<10	110	1699720	37435700	115
Smith-Magenis syndrome	Black African	0.3905	0.1613	0.9455	<10	280	1699715	37435530	285
Selective IgM deficiency	Black African	0.3833	0.23	0.6385	15	860	1699705	37434950	875
Pyoderma gangrenosum	Black African	0.3793	0.2843	0.5061	45	2730	1699675	37433080	2775
Localized scleroderma	Black African	0.3787	0.3014	0.4758	75	4360	1699645	37431450	4435
Idiopathic achalasia	Black African	0.3752	0.3345	0.4208	295	17430	1699425	37418380	17725
Osteochondritis dissecans	Black African	0.3736	0.3242	0.4306	195	11435	1699525	37424375	11630
Rett syndrome	Black African	0.3716	0.2362	0.5848	20	1125	1699700	37434685	1145
Coloboma of iris	Black African	0.365	0.2613	0.5097	35	2110	1699685	37433700	2145
External auditory canal aplasia/hypoplasia	Black African	0.3567	0.2363	0.5386	25	1420	1699695	37434390	1445
Autosomal dominant hyper-IgE syndrome	Black African	0.3287	0.0814	1.328	<10	135	1699720	37435675	135
Amelia of upper limb	Black African	0.3263	0.0808	1.3181	<10	135	1699720	37435675	135
Semantic dementia	Black African	0.3255	0.1041	1.0177	<10	205	1699715	37435605	205
Fragile X syndrome	Black African	0.3063	0.211	0.4448	30	2015	1699690	37433795	2040
Pantothenate kinase-associated neurodegeneration	Black African	0.3017	0.0419	2.1708	<10	75	1699720	37435735	75
Hemifacial spasm	Black African	0.2994	0.2305	0.3888	55	4195	1699665	37431615	4250
Harlequin ichthyosis	Black African	0.2976	0.0737	1.2012	<10	150	1699720	37435660	150
Isolated congenital auditory ossicle malformation	Black African	0.2956	0.1102	0.7929	<10	300	1699715	37435510	300
Congenital stenosis of the inferior vena cava	Black African	0.2937	0.0408	2.1121	<10	75	1699720	37435735	75
Pustulosis palmaris et plantaris	Black African	0.2914	0.2077	0.4087	35	2570	1699685	37433240	2605
Primary lateral sclerosis	Black African	0.2909	0.138	0.6132	<10	530	1699715	37435280	535
47,XYY syndrome	Black African	0.2802	0.116	0.677	<10	395	1699715	37435415	400
Reactive arthritis	Black African	0.2759	0.1913	0.3979	30	2315	1699690	37433495	2345
CNTNAP2-related developmental and epileptic encephalopathy	Black African	0.2753	0.0383	1.9785	<10	80	1699720	37435730	80
Wolfram syndrome	Black African	0.2719	0.0378	1.9538	<10	80	1699720	37435730	80
Pulmonary alveolar microlithiasis	Black African	0.2719	0.0378	1.9538	<10	80	1699720	37435730	80
Aneurysm of sinus of Valsalva	Black African	0.2622	0.1086	0.6332	<10	420	1699715	37435390	425
Bullous pemphigoid	Black African	0.2592	0.2037	0.3298	65	5695	1699655	37430115	5760
Recessive X-linked ichthyosis	Black African	0.2591	0.0643	1.0445	<10	170	1699720	37435640	170
Hypohidrotic ectodermal dysplasia	Black African	0.2561	0.1276	0.5142	<10	690	1699710	37435120	695
Young syndrome	Black African	0.2539	0.0948	0.6803	<10	345	1699715	37435465	350
Congenital absence of both forearm and hand	Black African	0.2514	0.1041	0.6071	<10	440	1699715	37435370	445
Progressive supranuclear palsy	Black African	0.2505	0.1506	0.4167	15	1320	1699705	37434490	1335
Congenital aortic valve stenosis	Black African	0.2494	0.207	0.3004	110	9890	1699610	37425920	10000
Hereditary hemorrhagic telangiectasia	Black African	0.2475	0.1897	0.3228	55	4895	1699665	37430915	4950
Sweet syndrome	Black African	0.2453	0.1474	0.408	15	1345	1699705	37434465	1360
Alopecia universalis	Black African	0.2368	0.0884	0.6343	<10	370	1699715	37435440	375
Amyotrophic lateral sclerosis	Black African	0.2356	0.0585	0.9489	<10	185	1699720	37435625	190
Autoimmune polyendocrinopathy type 2	Black African	0.2343	0.0582	0.9438	<10	190	1699720	37435620	190
Traumatic avascular necrosis	Black African	0.2336	0.1836	0.2972	65	6315	1699655	37429495	6385
Pityriasis rubra pilaris	Black African	0.2332	0.1108	0.4912	<10	660	1699715	37435150	670
Multiple system atrophy	Black African	0.2284	0.1184	0.4404	<10	870	1699710	37434940	875
Transient hypogammaglobulinemia of infancy	Black African	0.2259	0.0561	0.9097	<10	195	1699720	37435615	195
Osteogenesis imperfecta	Black African	0.2146	0.166	0.2773	60	6055	1699660	37429755	6115
Homozygous familial hypercholesterolemia	Black African	0.2134	0.1145	0.3978	10	1030	1699710	37434780	1040
Hereditary spherocytosis	Black African	0.2094	0.1605	0.273	55	5785	1699665	37430025	5840
Osteochondrosis of the tarsal bone	Black African	0.2058	0.1549	0.2735	50	5135	1699670	37430675	5185
Autosomal dominant epidermolytic ichthyosis	Black African	0.2049	0.0509	0.8245	<10	215	1699720	37435595	215
Eosinophilic colitis	Black African	0.1966	0.0631	0.6128	<10	335	1699715	37435475	340
Generalized pustular psoriasis	Black African	0.1946	0.1239	0.3057	20	2150	1699700	37433660	2170
Isolated plagiocephaly	Black African	0.1945	0.1593	0.2375	95	10980	1699625	37424830	11080
Von Willebrand disease	Black African	0.1821	0.1503	0.2206	105	12695	1699615	37423115	12800
Trigeminal neuralgia	Black African	0.1816	0.1639	0.2013	365	44335	1699355	37391475	44700
Early-onset generalized limb-onset dystonia	Black African	0.1814	0.0862	0.3816	<10	850	1699715	37434960	855
Livedoid vasculopathy	Black African	0.1781	0.0572	0.5547	<10	370	1699715	37435440	375
Malignant hyperthermia of anesthesia	Black African	0.1751	0.0726	0.4221	<10	630	1699715	37435180	635
PFAPA syndrome	Black African	0.1669	0.0233	1.1934	<10	130	1699720	37435680	135
Allergic bronchopulmonary aspergillosis	Black African	0.1624	0.0993	0.2655	15	2170	1699705	37433640	2185
Idiopathic pulmonary artery dilatation	Black African	0.1524	0.0379	0.6124	<10	290	1699720	37435520	290
Interstitial cystitis	Black African	0.1498	0.1266	0.1773	135	19985	1699585	37415825	20120
Legg-Calv√©-Perthes disease	Black African	0.1346	0.108	0.1677	80	13085	1699640	37422725	13165
Familial dysautonomia	Black African	0.1234	0.0553	0.2753	<10	1070	1699715	37434740	1075
Coffin-Siris syndrome	Black African	0.1184	0.0166	0.8451	<10	185	1699720	37435625	185
Huntington disease	Black African	0.1157	0.0787	0.1702	25	4945	1699695	37430865	4975
Coffin-Lowry syndrome	Black African	0.1129	0.0158	0.8059	<10	195	1699720	37435615	195
Dermatitis herpetiformis	Black African	0.1124	0.0604	0.2093	10	1960	1699710	37433850	1970
Facioscapulohumeral dystrophy	Black African	0.1029	0.0514	0.206	<10	1715	1699710	37434095	1720
Eosinophilic fasciitis	Black African	0.0981	0.0245	0.3935	<10	450	1699720	37435360	450
Holt-Oram syndrome	Black African	0.0798	0.0112	0.5685	<10	275	1699720	37435535	275
Necrobiosis lipoidica	Black African	0.0732	0.0274	0.1954	<10	1205	1699715	37434605	1205
Isolated agammaglobulinemia	Black African	0.062	0.0087	0.4417	<10	355	1699720	37435455	355
Osteochondrosis of the metatarsal bone	Black African	0.0604	0.0358	0.1021	15	5100	1699705	37430710	5115
Porphyria cutanea tarda	Black African	0.0551	0.0138	0.2208	<10	800	1699720	37435010	800
Photosensitive epilepsy	Black African	0.0544	0.0244	0.1213	<10	2425	1699715	37433385	2435
Polymyalgia rheumatica	Black African	0.0534	0.0482	0.0591	375	153365	1699345	37282445	153740
Quinquaud folliculitis decalvans	Black Caribbean	5.4552	3.8697	7.6904	35	470	509935	37435340	505
Sebocystomatosis	Black Caribbean	4.4157	3.0907	6.3087	30	530	509940	37435280	565
Hereditary elliptocytosis	Black Caribbean	4.067	2.5926	6.38	20	360	509950	37435450	380
Moyamoya disease	Black Caribbean	3.9354	2.6524	5.8391	25	485	509945	37435325	510
Discoid lupus erythematosus	Black Caribbean	3.3403	3.0644	3.6411	540	11900	509430	37423910	12440
Stevens-Johnson syndrome/toxic epidermal necrolysis spectrum	Black Caribbean	3.3368	2.1766	5.1156	20	485	509950	37435325	505
Autosomal dominant hyper-IgE syndrome	Black Caribbean	3.2869	1.4507	7.4473	<10	135	509965	37435675	140
Lichen planopilaris	Black Caribbean	3.1788	2.4145	4.1851	55	1225	509915	37434585	1275
Alopecia universalis	Black Caribbean	3.1574	1.9142	5.2079	15	370	509955	37435440	390
Neuromyelitis optica spectrum disorder	Black Caribbean	3.0828	2.4271	3.9157	70	1665	509900	37434145	1735
Idiopathic avascular necrosis	Black Caribbean	3.0709	2.4374	3.869	75	1795	509895	37434015	1870
Alopecia totalis	Black Caribbean	2.9876	2.0475	4.3595	30	690	509940	37435120	715
Isolated congenital ectropion	Black Caribbean	2.976	1.3157	6.7316	<10	150	509965	37435660	155
Neuroleptic malignant syndrome	Black Caribbean	2.8827	2.2273	3.7311	60	1530	509910	37434280	1590
Drug-induced lupus erythematosus	Black Caribbean	2.828	1.8811	4.2516	25	625	509945	37435185	645
Renin-angiotensin-aldosterone system-blocker-induced angioedema	Black Caribbean	2.7999	1.9671	3.9854	30	840	509940	37434970	870
Pemphigus vulgaris	Black Caribbean	2.776	1.8903	4.0767	25	715	509945	37435095	740
Kawasaki disease	Black Caribbean	2.5601	2.2161	2.9575	190	5480	509780	37430330	5670
Isolated congenital sclerocornea	Black Caribbean	2.5066	1.1801	5.3244	<10	205	509965	37435605	210
Uhl anomaly	Black Caribbean	2.4884	0.608	10.1845	<10	60	509970	37435750	60
Narcolepsy type 1	Black Caribbean	2.2277	1.9107	2.5973	170	5535	509800	37430275	5705
Fibrodysplasia ossificans progressiva	Black Caribbean	2.1877	1.1273	4.2454	<10	300	509960	37435510	310
Isolated encephalocele	Black Caribbean	2.1801	1.6546	2.8726	50	1750	509920	37434060	1805
Phacoanaphylactic uveitis	Black Caribbean	2.15	1.014	4.5589	<10	240	509965	37435570	245
Subacute cutaneous lupus erythematosus	Black Caribbean	2.0289	1.5038	2.7376	45	1590	509925	37434220	1635
Retinopathy of prematurity	Black Caribbean	1.9962	1.7953	2.2196	350	12910	509620	37422900	13265
Lamellar ichthyosis	Black Caribbean	1.8985	0.6034	5.9727	<10	115	509965	37435695	120
Autism spectrum disorder due to AUTS2 deficiency	Black Caribbean	1.8944	0.7021	5.1114	<10	155	509965	37435655	160
Congenital subglottic stenosis	Black Caribbean	1.8472	1.4666	2.3265	75	2940	509895	37432870	3015
Pulmonary alveolar microlithiasis	Black Caribbean	1.8125	0.4457	7.3719	<10	80	509970	37435730	85
Eosinophilic fasciitis	Black Caribbean	1.7984	0.9888	3.2709	10	450	509960	37435360	460
Congenital generalized lipodystrophy	Black Caribbean	1.7272	0.425	7.0194	<10	85	509970	37435725	85
Oculopharyngeal muscular dystrophy	Black Caribbean	1.7205	0.7658	3.8656	<10	255	509965	37435555	260
Insulin-resistance syndrome type A	Black Caribbean	1.7022	0.8445	3.4311	<10	345	509960	37435465	355
Double outlet left ventricle	Black Caribbean	1.6615	0.914	3.0203	10	485	509960	37435325	495
Isolated facial myokymia	Black Caribbean	1.6558	0.8552	3.2058	<10	400	509960	37435410	410
Mesial temporal lobe epilepsy with hippocampal sclerosis	Black Caribbean	1.6496	0.4062	6.699	<10	90	509970	37435720	90
Levocardia	Black Caribbean	1.6413	1.0757	2.5043	20	985	509950	37434825	1005
Miyoshi myopathy	Black Caribbean	1.6313	0.4018	6.6235	<10	90	509970	37435720	90
Wells syndrome	Black Caribbean	1.6215	0.8921	2.947	10	500	509960	37435310	510
Congenital glaucoma	Black Caribbean	1.6106	1.2388	2.094	55	2600	509915	37433210	2655
Plummer-Vinson syndrome	Black Caribbean	1.571	0.8645	2.8547	10	515	509960	37435295	525
Congenital ptosis	Black Caribbean	1.5495	1.3098	1.8329	140	6585	509830	37429225	6725
Nodular non-suppurative panniculitis	Black Caribbean	1.5136	0.3732	6.1387	<10	95	509970	37435715	100
Bullous lichen planus	Black Caribbean	1.4981	0.3694	6.0752	<10	100	509970	37435710	100
Nephrogenic diabetes insipidus	Black Caribbean	1.483	0.93	2.3648	20	890	509950	37434920	910
Autosomal dominant polycystic kidney disease	Black Caribbean	1.4257	1.2168	1.6705	155	8035	509815	37427775	8190
Epilepsy with myoclonic absences	Black Caribbean	1.4027	0.4475	4.3963	<10	155	509965	37435655	160
Congenital myasthenic syndrome	Black Caribbean	1.4009	0.5783	3.394	<10	260	509965	37435550	265
Pyoderma gangrenosum	Black Caribbean	1.3988	1.0631	1.8404	50	2730	509920	37433080	2780
Pulmonary atresia with ventricular septal defect	Black Caribbean	1.3982	0.3451	5.6649	<10	105	509970	37435705	105
Coloboma of eye lens	Black Caribbean	1.3956	0.5761	3.3809	<10	265	509965	37435545	270
Tibial hemimelia	Black Caribbean	1.3956	0.5761	3.3809	<10	265	509965	37435545	270
Endophthalmitis	Black Caribbean	1.3877	1.2367	1.5571	295	15610	509675	37420200	15905
Myasthenia gravis	Black Caribbean	1.3849	1.2385	1.5485	315	16645	509655	37419165	16960
Tricuspid atresia	Black Caribbean	1.3167	0.6544	2.6494	<10	445	509960	37435365	455
Pustulosis palmaris et plantaris	Black Caribbean	1.3139	0.9816	1.7588	45	2570	509925	37433240	2615
Ulnar hemimelia	Black Caribbean	1.3109	0.3238	5.3065	<10	110	509970	37435700	115
Idiopathic achalasia	Black Caribbean	1.2932	1.1552	1.4477	305	17430	509665	37418380	17735
Blepharophimosis-intellectual disability syndrome, Ohdo type	Black Caribbean	1.2657	0.3128	5.1213	<10	115	509970	37435695	120
Rheumatic fever	Black Caribbean	1.243	0.89	1.7361	35	2065	509935	37433745	2100
Acquired ichthyosis	Black Caribbean	1.2372	0.5521	2.7725	<10	355	509965	37435455	360
Childhood disintegrative disorder	Black Caribbean	1.2286	0.4573	3.3004	<10	240	509965	37435570	245
Marchiafava-Bignami disease	Black Caribbean	1.2235	0.4555	3.2865	<10	240	509965	37435570	245
Isolated split hand-split foot malformation	Black Caribbean	1.2235	0.4555	3.2865	<10	240	509965	37435570	245
Femoral agenesis/hypoplasia	Black Caribbean	1.2223	0.7672	1.9476	20	1080	509950	37434730	1100
Congenital laryngeal web	Black Caribbean	1.2019	0.6948	2.0791	15	795	509955	37435015	805
Congenital absence of upper arm and forearm with hand present	Black Caribbean	1.1985	0.4462	3.2189	<10	245	509965	37435565	250
Isolated anencephaly/exencephaly	Black Caribbean	1.1904	0.3804	3.7249	<10	185	509965	37435625	190
Early infantile epileptic encephalopathy	Black Caribbean	1.1727	0.4847	2.8371	<10	315	509965	37435495	320
Burning mouth syndrome	Black Caribbean	1.1202	0.7901	1.5883	30	2095	509940	37433715	2130
Congenital tricuspid stenosis	Black Caribbean	1.1033	0.6626	1.8371	15	1000	509955	37434810	1015
Laryngocele	Black Caribbean	1.092	0.5654	2.109	<10	605	509960	37435205	615
Dental ankylosis	Black Caribbean	1.0829	0.7985	1.4687	40	2845	509930	37432965	2890
Arnold-Chiari malformation type II	Black Caribbean	1.079	0.9475	1.2287	230	15715	509740	37420095	15945
Polysyndactyly	Black Caribbean	1.0678	0.5313	2.1459	<10	550	509960	37435260	560
Atypical autism	Black Caribbean	1.0629	0.9301	1.2146	220	15125	509750	37420685	15345
Osteochondritis dissecans	Black Caribbean	1.0592	0.9083	1.2352	165	11435	509805	37424375	11600
Congenital lactase deficiency	Black Caribbean	1.0231	0.3814	2.7446	<10	285	509965	37435525	290
Oromandibular dystonia	Black Caribbean	1.0216	0.6028	1.7312	15	1005	509955	37434805	1020
Idiopathic pulmonary artery dilatation	Black Caribbean	1.016	0.3788	2.7255	<10	290	509965	37435520	295
Pantothenate kinase-associated neurodegeneration	Black Caribbean	1.0056	0.1398	7.2352	<10	75	509970	37435735	75
Hemifacial spasm	Black Caribbean	0.9979	0.7684	1.296	55	4195	509915	37431615	4250
Congenital factor XI deficiency	Black Caribbean	0.994	0.7086	1.3943	35	2510	509935	37433300	2545
Pulmonary artery hypoplasia	Black Caribbean	0.992	0.3699	2.6606	<10	295	509965	37435515	300
Livedoid vasculopathy	Black Caribbean	0.9893	0.4094	2.391	<10	370	509965	37435440	375
Hemophilia A	Black Caribbean	0.9805	0.8219	1.1698	125	9360	509845	37426450	9485
Congenital stenosis of the inferior vena cava	Black Caribbean	0.9788	0.1361	7.0397	<10	75	509970	37435735	75
Localized scleroderma	Black Caribbean	0.9761	0.7533	1.2647	60	4360	509910	37431450	4420
Peripheral pulmonary stenosis	Black Caribbean	0.9751	0.8453	1.1247	190	14380	509780	37421430	14570
Polydactyly of a biphalangeal thumb	Black Caribbean	0.9704	0.7016	1.3422	35	2800	509935	37433010	2835
Subcorneal pustular dermatosis	Black Caribbean	0.9659	0.3997	2.334	<10	380	509965	37435430	385
Congenital bowing of long bones	Black Caribbean	0.953	0.7654	1.1866	80	6240	509890	37429570	6320
Pendred syndrome	Black Caribbean	0.9411	0.4206	2.1056	<10	470	509965	37435340	475
47,XYY syndrome	Black Caribbean	0.9339	0.3866	2.2564	<10	395	509965	37435415	400
Double outlet right ventricle	Black Caribbean	0.9297	0.6314	1.3687	25	2055	509945	37433755	2080
Bullous pemphigoid	Black Caribbean	0.9284	0.7358	1.1713	70	5695	509900	37430115	5765
Chronic nonbacterial osteomyelitis/Chronic recurrent multifocal osteomyelitis	Black Caribbean	0.9273	0.5247	1.6386	10	950	509960	37434860	960
Hydrops fetalis	Black Caribbean	0.9165	0.4912	1.7099	10	800	509960	37435010	810
Dextrocardia	Black Caribbean	0.9161	0.6429	1.3055	30	2485	509940	37433325	2515
Fibrous dysplasia of bone	Black Caribbean	0.9127	0.4331	1.9233	<10	565	509965	37435245	570
Interatrial communication	Black Caribbean	0.9085	0.8572	0.9627	1155	93470	508815	37342340	94625
Isolated ectopia lentis	Black Caribbean	0.894	0.4633	1.7251	<10	740	509960	37435070	750
Poliomyelitis	Black Caribbean	0.8898	0.477	1.66	10	825	509960	37434985	835
Congenital partial pulmonary venous return anomaly	Black Caribbean	0.8875	0.5771	1.3647	20	1735	509950	37434075	1760
Congenital mitral stenosis	Black Caribbean	0.8812	0.51	1.5225	15	1085	509955	37434725	1095
Congenital pulmonary valvar stenosis	Black Caribbean	0.8796	0.7571	1.0218	175	14440	509795	37421370	14610
Mitochondrial DNA-related progressive external ophthalmoplegia	Black Caribbean	0.8791	0.3931	1.9663	<10	500	509965	37435310	505
Aneurysm of sinus of Valsalva	Black Caribbean	0.8739	0.3618	2.1106	<10	420	509965	37435390	425
Megalencephaly	Black Caribbean	0.8687	0.3242	2.3281	<10	340	509965	37435470	340
Septo-optic dysplasia spectrum	Black Caribbean	0.8687	0.5307	1.4222	15	1350	509955	37434460	1370
Idiopathic hypersomnia	Black Caribbean	0.867	0.2778	2.7063	<10	255	509965	37435555	255
Scimitar syndrome	Black Caribbean	0.8342	0.2673	2.6031	<10	265	509965	37435545	265
Hypoplastic left heart syndrome	Black Caribbean	0.8269	0.5196	1.3158	20	1600	509950	37434210	1615
Holoprosencephaly	Black Caribbean	0.8187	0.2624	2.5544	<10	270	509965	37435540	270
Tetralogy of Fallot	Black Caribbean	0.8079	0.6614	0.9869	95	8815	509875	37426995	8910
Univentricular heart	Black Caribbean	0.7998	0.4147	1.5427	<10	825	509960	37434985	835
Incontinentia pigmenti	Black Caribbean	0.7962	0.3298	1.922	<10	460	509965	37435350	465
Hereditary hemorrhagic telangiectasia	Black Caribbean	0.795	0.6064	1.0421	55	4895	509915	37430915	4945
Amyotrophic lateral sclerosis	Black Caribbean	0.7851	0.1949	3.1626	<10	185	509970	37435625	190
Achondroplasia	Black Caribbean	0.7831	0.4983	1.2307	20	1780	509950	37434030	1800
Schilder disease	Black Caribbean	0.7809	0.1089	5.6021	<10	95	509970	37435715	95
Congenital laryngomalacia	Black Caribbean	0.7676	0.6546	0.9002	155	14630	509815	37421180	14785
Monosomy 5p	Black Caribbean	0.7607	0.2841	2.0372	<10	385	509965	37435425	390
Infantile apnea	Black Caribbean	0.7507	0.6812	0.8272	410	40280	509560	37395530	40690
Acheiria	Black Caribbean	0.7491	0.4645	1.2079	15	1665	509955	37434145	1685
Hemophilia B	Black Caribbean	0.7387	0.4514	1.2087	15	1590	509955	37434220	1605
Progressive supranuclear palsy	Black Caribbean	0.7235	0.419	1.2494	15	1320	509955	37434490	1330
Semantic dementia	Black Caribbean	0.7232	0.1796	2.9116	<10	205	509970	37435605	205
Anodontia	Black Caribbean	0.7199	0.5814	0.8914	85	8665	509885	37427145	8750
Proximal spinal muscular atrophy	Black Caribbean	0.7131	0.4483	1.1343	20	1855	509950	37433955	1870
Felty syndrome	Black Caribbean	0.7075	0.2643	1.8941	<10	415	509965	37435395	420
Congenital primary aphakia	Black Caribbean	0.7013	0.225	2.1864	<10	315	509965	37435495	315
Malignant hyperthermia of anesthesia	Black Caribbean	0.7002	0.3134	1.5646	<10	630	509965	37435180	635
Reactive arthritis	Black Caribbean	0.6976	0.4584	1.0616	20	2315	509950	37433495	2335
Congenital aortopulmonary window	Black Caribbean	0.6925	0.3099	1.5473	<10	635	509965	37435175	640
Severe intellectual disability-progressive spastic diplegia syndrome	Black Caribbean	0.6919	0.5793	0.8263	125	13050	509845	37422760	13170
Congenital hydrocephalus	Black Caribbean	0.684	0.5564	0.8409	90	9765	509880	37426045	9855
Autosomal dominant epidermolytic ichthyosis	Black Caribbean	0.6829	0.1697	2.7481	<10	215	509970	37435595	215
Selective IgM deficiency	Black Caribbean	0.6813	0.3396	1.3667	<10	860	509960	37434950	870
Fixed subaortic stenosis	Black Caribbean	0.6777	0.4454	1.0312	20	2385	509950	37433425	2405
Multiple system atrophy	Black Caribbean	0.6766	0.3373	1.3572	<10	870	509960	37434940	875
Lennox-Gastaut syndrome	Black Caribbean	0.664	0.3445	1.2799	<10	995	509960	37434815	1005
Sweet syndrome	Black Caribbean	0.654	0.3705	1.1544	10	1345	509960	37434465	1360
Interstitial cystitis	Black Caribbean	0.6537	0.564	0.7577	180	19985	509790	37415825	20165
Generalized pustular psoriasis	Black Caribbean	0.6487	0.413	1.0191	20	2150	509950	37433660	2170
Apodia	Black Caribbean	0.6317	0.262	1.5235	<10	580	509965	37435230	585
Trigeminal neuralgia	Black Caribbean	0.6223	0.5622	0.6888	375	44335	509595	37391475	44710
Radial hemimelia	Black Caribbean	0.6195	0.2315	1.6574	<10	475	509965	37435335	480
Myoclonic-astatic epilepsy	Black Caribbean	0.6117	0.0855	4.3784	<10	120	509970	37435690	120
Congenital Gerbode defect	Black Caribbean	0.5968	0.0834	4.2708	<10	125	509970	37435685	125
Infantile spasms syndrome	Black Caribbean	0.5903	0.4357	0.7997	40	5225	509930	37430585	5265
Prader-Willi syndrome	Black Caribbean	0.5747	0.3175	1.0402	10	1405	509960	37434405	1415
Osteochondrosis of the tarsal bone	Black Caribbean	0.5717	0.4188	0.7803	40	5135	509930	37430675	5175
PFAPA syndrome	Black Caribbean	0.5561	0.0778	3.9774	<10	130	509970	37435680	135
Testicular regression syndrome	Black Caribbean	0.5482	0.3804	0.79	30	3885	509940	37431925	3910
Choanal atresia	Black Caribbean	0.5464	0.3288	0.9081	15	2015	509955	37433795	2030
Traumatic avascular necrosis	Black Caribbean	0.5462	0.41	0.7278	45	6315	509925	37429495	6365
Amelia of upper limb	Black Caribbean	0.5438	0.076	3.8884	<10	135	509970	37435675	135
Angelman syndrome	Black Caribbean	0.5303	0.2521	1.1153	<10	970	509965	37434840	975
Ebstein malformation of the tricuspid valve	Black Caribbean	0.5267	0.2911	0.9531	10	1535	509960	37434275	1545
Landau-Kleffner syndrome	Black Caribbean	0.5188	0.1291	2.0845	<10	285	509970	37435525	285
Von Willebrand disease	Black Caribbean	0.5145	0.4176	0.6337	90	12695	509880	37423115	12785
Postpoliomyelitis syndrome	Black Caribbean	0.4997	0.2762	0.9041	10	1615	509960	37434195	1625
Epidermolysis bullosa acquisita	Black Caribbean	0.4977	0.1239	1.9993	<10	295	509970	37435515	295
Harlequin ichthyosis	Black Caribbean	0.496	0.0694	3.5446	<10	150	509970	37435660	150
Aorta coarctation	Black Caribbean	0.4872	0.3964	0.5987	90	13710	509880	37422100	13800
Coloboma of iris	Black Caribbean	0.4866	0.2877	0.823	15	2110	509955	37433700	2125
Congenital heart block	Black Caribbean	0.48	0.2721	0.8469	10	1835	509960	37433975	1845
Truncus arteriosus	Black Caribbean	0.4782	0.1789	1.2783	<10	615	509965	37435195	620
Fragile X syndrome	Black Caribbean	0.4741	0.2748	0.8179	15	2015	509955	37433795	2025
Nanophthalmos	Black Caribbean	0.4699	0.2829	0.7808	15	2345	509955	37433465	2360
Rett syndrome	Black Caribbean	0.4563	0.2171	0.9595	<10	1125	509965	37434685	1135
Osteogenesis imperfecta	Black Caribbean	0.4485	0.3247	0.6197	35	6055	509935	37429755	6090
Congenital total pulmonary venous return anomaly	Black Caribbean	0.4472	0.2127	0.9402	<10	1150	509965	37434660	1155
Recessive X-linked ichthyosis	Black Caribbean	0.4318	0.0605	3.0833	<10	170	509970	37435640	170
Congenitally corrected transposition of the great arteries	Black Caribbean	0.4293	0.2229	0.8266	<10	1540	509960	37434270	1550
Facioscapulohumeral dystrophy	Black Caribbean	0.4285	0.2301	0.7979	10	1715	509960	37434095	1725
Primary lateral sclerosis	Black Caribbean	0.4155	0.1336	1.2925	<10	530	509965	37435280	535
Familial calcium pyrophosphate deposition	Black Caribbean	0.4147	0.0581	2.9607	<10	175	509970	37435635	180
External auditory canal aplasia/hypoplasia	Black Caribbean	0.4136	0.2064	0.8286	<10	1420	509960	37434390	1430
Isolated agammaglobulinemia	Black Caribbean	0.4136	0.103	1.6601	<10	355	509970	37435455	355
Familial dysautonomia	Black Caribbean	0.4112	0.1843	0.9174	<10	1070	509965	37434740	1075
Coffin-Siris syndrome	Black Caribbean	0.3947	0.0553	2.8166	<10	185	509970	37435625	185
Lambert-Eaton myasthenic syndrome	Black Caribbean	0.3823	0.0536	2.7282	<10	190	509970	37435620	195
Coffin-Lowry syndrome	Black Caribbean	0.3764	0.0528	2.686	<10	195	509970	37435615	195
Transient hypogammaglobulinemia of infancy	Black Caribbean	0.3764	0.0528	2.686	<10	195	509970	37435615	195
Congenital aortic valve stenosis	Black Caribbean	0.3562	0.2683	0.473	50	9890	509920	37425920	9940
Idiopathic bronchiectasis	Black Caribbean	0.3512	0.0492	2.5052	<10	210	509970	37435600	210
Early-onset generalized limb-onset dystonia	Black Caribbean	0.3454	0.1294	0.9225	<10	850	509965	37434960	855
Photosensitive epilepsy	Black Caribbean	0.3327	0.184	0.6016	10	2425	509960	37433385	2440
Dysbetalipoproteinemia	Black Caribbean	0.3292	0.0462	2.3473	<10	225	509970	37435585	225
Hypohidrotic ectodermal dysplasia	Black Caribbean	0.3201	0.103	0.9949	<10	690	509965	37435120	690
Mesocardia	Black Caribbean	0.3192	0.0448	2.2755	<10	230	509970	37435580	230
Huntington disease	Black Caribbean	0.3116	0.203	0.4783	20	4945	509950	37430865	4970
Necrobiosis lipoidica	Black Caribbean	0.3051	0.1268	0.7344	<10	1205	509965	37434605	1210
Aortic arch interruption	Black Caribbean	0.3033	0.0426	2.1622	<10	240	509970	37435570	245
Isolated plagiocephaly	Black Caribbean	0.2941	0.2187	0.3954	45	10980	509925	37424830	11025
Holt-Oram syndrome	Black Caribbean	0.266	0.0373	1.8949	<10	275	509970	37435535	275
Dermatitis herpetiformis	Black Caribbean	0.2623	0.1249	0.5509	<10	1960	509965	37433850	1965
Smith-Magenis syndrome	Black Caribbean	0.2603	0.0365	1.8545	<10	280	509970	37435530	285
Polymyalgia rheumatica	Black Caribbean	0.251	0.2304	0.2734	525	153365	509445	37282445	153890
Allergic bronchopulmonary aspergillosis	Black Caribbean	0.2368	0.1127	0.4973	<10	2170	509965	37433640	2175
Pityriasis rubra pilaris	Black Caribbean	0.2221	0.0554	0.89	<10	660	509970	37435150	665
Eosinophilic colitis	Black Caribbean	0.2185	0.0307	1.5556	<10	335	509970	37435475	335
Homozygous familial hypercholesterolemia	Black Caribbean	0.2134	0.0687	0.6627	<10	1030	509965	37434780	1035
Legg-Calv√©-Perthes disease	Black Caribbean	0.2019	0.1456	0.28	35	13085	509935	37422725	13120
Porphyria cutanea tarda	Black Caribbean	0.1837	0.0459	0.736	<10	800	509970	37435010	800
Hereditary spherocytosis	Black Caribbean	0.1649	0.0957	0.2842	15	5785	509955	37430025	5800
Osteochondrosis of the metatarsal bone	Black Caribbean	0.1007	0.048	0.2113	<10	5100	509965	37430710	5110
Medium chain acyl-CoA dehydrogenase deficiency	Black Caribbean	0.0278	0.0039	0.1972	<10	2645	509970	37433165	2645
Moyamoya disease	Chinese	1.5777	0.9588	2.596	15	485	782775	37435325	500
Sebocystomatosis	Chinese	1.3484	0.8072	2.2526	15	530	782775	37435280	545
Kawasaki disease	Chinese	1.2834	1.0894	1.5118	145	5480	782645	37430330	5625
Polydactyly of a biphalangeal thumb	Chinese	1.196	0.9435	1.5162	70	2800	782720	37433010	2870
Livedoid vasculopathy	Chinese	1.0312	0.5119	2.0775	<10	370	782780	37435440	380
Pulmonary atresia with ventricular septal defect	Chinese	0.9109	0.2248	3.6905	<10	105	782790	37435705	105
Dysbetalipoproteinemia	Chinese	0.8578	0.3191	2.3057	<10	225	782785	37435585	225
Ulnar hemimelia	Chinese	0.854	0.211	3.4571	<10	110	782790	37435700	115
Pemphigus vulgaris	Chinese	0.8038	0.4543	1.422	10	715	782780	37435095	725
Kennedy disease	Chinese	0.7085	0.1754	2.8621	<10	135	782790	37435675	135
Pulmonary atresia-intact ventricular septum syndrome	Chinese	0.7033	0.0977	5.0651	<10	70	782790	37435740	70
Congenital factor XI deficiency	Chinese	0.6856	0.4934	0.9527	35	2510	782755	37433300	2545
Maple syrup urine disease	Chinese	0.6642	0.0923	4.7799	<10	70	782790	37435740	75
Pantothenate kinase-associated neurodegeneration	Chinese	0.6551	0.0911	4.7135	<10	75	782790	37435735	75
Isolated congenital ectropion	Chinese	0.6463	0.1601	2.6083	<10	150	782790	37435660	150
Congenital stenosis of the inferior vena cava	Chinese	0.6376	0.0887	4.5862	<10	75	782790	37435735	75
Monosomy 5p	Chinese	0.6195	0.2564	1.4968	<10	385	782785	37435425	390
Autism spectrum disorder due to AUTS2 deficiency	Chinese	0.6171	0.153	2.4895	<10	155	782790	37435655	155
Pendred syndrome	Chinese	0.6131	0.274	1.3718	<10	470	782785	37435340	475
CNTNAP2-related developmental and epileptic encephalopathy	Chinese	0.5978	0.0832	4.2961	<10	80	782790	37435730	80
Wolfram syndrome	Chinese	0.5904	0.0822	4.2424	<10	80	782790	37435730	80
Wells syndrome	Chinese	0.5762	0.2576	1.2887	<10	500	782785	37435310	505
Alopecia totalis	Chinese	0.5561	0.277	1.1164	<10	690	782780	37435120	695
Hemophilia B	Chinese	0.5414	0.3402	0.8615	20	1590	782770	37434220	1610
Acquired ichthyosis	Chinese	0.5373	0.2006	1.4396	<10	355	782785	37435455	360
Schilder disease	Chinese	0.5088	0.0709	3.6496	<10	95	782790	37435715	95
External auditory canal aplasia/hypoplasia	Chinese	0.5052	0.3037	0.8402	15	1420	782775	37434390	1435
Nodular non-suppurative panniculitis	Chinese	0.493	0.0688	3.5356	<10	95	782790	37435715	100
Bullous lichen planus	Chinese	0.488	0.0681	3.4992	<10	100	782790	37435710	100
Isolated congenital auditory ossicle malformation	Chinese	0.4814	0.1544	1.5013	<10	300	782785	37435510	300
Hemifacial spasm	Chinese	0.4676	0.3438	0.636	40	4195	782750	37431615	4235
Drug-induced lupus erythematosus	Chinese	0.4606	0.2061	1.0292	<10	625	782785	37435185	630
Early infantile epileptic encephalopathy	Chinese	0.4584	0.147	1.429	<10	315	782785	37435495	315
Congenital ptosis	Chinese	0.4574	0.3569	0.5862	65	6585	782725	37429225	6650
Autosomal dominant epidermolytic ichthyosis	Chinese	0.4449	0.1105	1.7903	<10	215	782790	37435595	215
Camurati-Engelmann disease	Chinese	0.4428	0.0618	3.1722	<10	110	782790	37435700	110
Myasthenia gravis	Chinese	0.4337	0.3695	0.5091	150	16645	782640	37419165	16800
Neuromyelitis optica spectrum disorder	Chinese	0.4303	0.2588	0.7154	15	1665	782775	37434145	1680
Eosinophilic colitis	Chinese	0.427	0.137	1.3306	<10	335	782785	37435475	340
Mesocardia	Chinese	0.4159	0.1034	1.6728	<10	230	782790	37435580	230
Insulin-resistance syndrome type A	Chinese	0.4159	0.1335	1.2958	<10	345	782785	37435465	350
Incontinentia pigmenti	Chinese	0.415	0.1551	1.1103	<10	460	782785	37435350	465
Lamellar ichthyosis	Chinese	0.4123	0.0576	2.9516	<10	115	782790	37435695	115
Blepharophimosis-intellectual disability syndrome, Ohdo type	Chinese	0.4123	0.0576	2.9516	<10	115	782790	37435695	115
Hereditary elliptocytosis	Chinese	0.3974	0.1276	1.2381	<10	360	782785	37435450	365
Congenital absence of upper arm and forearm with hand present	Chinese	0.3904	0.0971	1.5698	<10	245	782790	37435565	245
Proximal spinal muscular atrophy	Chinese	0.3871	0.2329	0.6435	15	1855	782775	37433955	1870
Prader-Willi syndrome	Chinese	0.3744	0.2069	0.6776	10	1405	782780	37434405	1415
Ebstein malformation of the tricuspid valve	Chinese	0.3743	0.2121	0.6606	10	1535	782780	37434275	1545
Homozygous familial hypercholesterolemia	Chinese	0.3707	0.1849	0.7433	<10	1030	782780	37434780	1040
Discoid lupus erythematosus	Chinese	0.3697	0.3011	0.4539	90	11900	782700	37423910	11990
Burning mouth syndrome	Chinese	0.3649	0.2231	0.5967	15	2095	782775	37433715	2115
Subacute cutaneous lupus erythematosus	Chinese	0.3605	0.2043	0.6361	10	1590	782780	37434220	1605
Isolated facial myokymia	Chinese	0.3596	0.1155	1.1197	<10	400	782785	37435410	400
Autosomal dominant hyper-IgE syndrome	Chinese	0.3569	0.0499	2.5523	<10	135	782790	37435675	135
Generalized pustular psoriasis	Chinese	0.3559	0.2176	0.582	15	2150	782775	37433660	2165
Postpoliomyelitis syndrome	Chinese	0.3551	0.2012	0.6266	10	1615	782780	37434195	1630
Aneurysm of sinus of Valsalva	Chinese	0.3416	0.1097	1.0634	<10	420	782785	37435390	425
Levocardia	Chinese	0.3402	0.1618	0.7155	<10	985	782785	37434825	990
Smith-Magenis syndrome	Chinese	0.3392	0.0844	1.3629	<10	280	782790	37435530	285
Congenital lactase deficiency	Chinese	0.3333	0.0829	1.339	<10	285	782790	37435525	290
Congenital total pulmonary venous return anomaly	Chinese	0.333	0.1661	0.6674	<10	1150	782780	37434660	1155
Idiopathic pulmonary artery dilatation	Chinese	0.331	0.0824	1.3297	<10	290	782790	37435520	290
Epidermolysis bullosa acquisita	Chinese	0.3242	0.0807	1.3025	<10	295	782790	37435515	295
Rheumatic fever	Chinese	0.3239	0.1915	0.5479	15	2065	782775	37433745	2080
Isolated ectopia lentis	Chinese	0.3236	0.1343	0.7797	<10	740	782785	37435070	745
Nephrogenic diabetes insipidus	Chinese	0.322	0.1443	0.7188	<10	890	782785	37434920	895
Autosomal dominant polycystic kidney disease	Chinese	0.3214	0.246	0.4201	55	8035	782735	37427775	8085
Tetralogy of Fallot	Chinese	0.3201	0.2478	0.4135	60	8815	782730	37426995	8870
Truncus arteriosus	Chinese	0.3116	0.1166	0.8328	<10	615	782785	37435195	620
Hemophilia A	Chinese	0.3015	0.2334	0.3894	60	9360	782730	37426450	9415
Stevens-Johnson syndrome/toxic epidermal necrolysis spectrum	Chinese	0.2964	0.0953	0.9223	<10	485	782785	37435325	485
Angelman syndrome	Chinese	0.2961	0.1327	0.6608	<10	970	782785	37434840	975
Congenital glaucoma	Chinese	0.2945	0.1802	0.4815	15	2600	782775	37433210	2615
Renin-angiotensin-aldosterone system-blocker-induced angioedema	Chinese	0.285	0.1183	0.6865	<10	840	782785	37434970	845
Recessive X-linked ichthyosis	Chinese	0.2813	0.0394	2.0087	<10	170	782790	37435640	170
Congenitally corrected transposition of the great arteries	Chinese	0.2797	0.1452	0.5385	<10	1540	782780	37434270	1550
Anodontia	Chinese	0.2703	0.2041	0.358	50	8665	782740	37427145	8715
Familial calcium pyrophosphate deposition	Chinese	0.2702	0.0378	1.9288	<10	175	782790	37435635	180
Retinopathy of prematurity	Chinese	0.2666	0.2115	0.3361	70	12910	782720	37422900	12985
Femoral agenesis/hypoplasia	Chinese	0.2654	0.119	0.5921	<10	1080	782785	37434730	1085
Coffin-Siris syndrome	Chinese	0.2571	0.036	1.835	<10	185	782790	37435625	185
Von Willebrand disease	Chinese	0.2561	0.2018	0.325	70	12695	782720	37423115	12765
Bullous pemphigoid	Chinese	0.252	0.176	0.3607	30	5695	782760	37430115	5725
Semantic dementia	Chinese	0.2356	0.033	1.6806	<10	205	782790	37435605	205
Isolated congenital sclerocornea	Chinese	0.2333	0.0327	1.6641	<10	205	782790	37435605	205
Double outlet right ventricle	Chinese	0.2329	0.1251	0.4336	10	2055	782780	37433755	2065
Univentricular heart	Chinese	0.2316	0.0867	0.6185	<10	825	782785	37434985	830
Congenital pulmonary valvar stenosis	Chinese	0.2252	0.1774	0.2858	70	14440	782720	37421370	14505
Nanophthalmos	Chinese	0.2245	0.1242	0.406	10	2345	782780	37433465	2355
Familial dysautonomia	Chinese	0.2233	0.0927	0.5375	<10	1070	782785	37434740	1075
Facioscapulohumeral dystrophy	Chinese	0.2233	0.1115	0.4473	<10	1715	782780	37434095	1720
Multiple system atrophy	Chinese	0.2204	0.0825	0.5885	<10	870	782785	37434940	870
Progressive supranuclear palsy	Chinese	0.2175	0.0976	0.4851	<10	1320	782785	37434490	1325
Hereditary hemorrhagic telangiectasia	Chinese	0.215	0.1414	0.3268	20	4895	782770	37430915	4915
Atypical autism	Chinese	0.2149	0.1694	0.2727	70	15125	782720	37420685	15195
Interatrial communication	Chinese	0.2145	0.1949	0.2361	420	93470	782370	37342340	93890
Endophthalmitis	Chinese	0.2144	0.1695	0.2712	70	15610	782720	37420200	15680
Sweet syndrome	Chinese	0.213	0.0955	0.475	<10	1345	782785	37434465	1355
Congenital heart block	Chinese	0.2085	0.1041	0.4175	<10	1835	782780	37433975	1845
Childhood disintegrative disorder	Chinese	0.2001	0.0281	1.4264	<10	240	782790	37435570	240
Phacoanaphylactic uveitis	Chinese	0.2001	0.0281	1.4264	<10	240	782790	37435570	240
Isolated split hand-split foot malformation	Chinese	0.1993	0.028	1.4204	<10	240	782790	37435570	240
Marchiafava-Bignami disease	Chinese	0.1993	0.028	1.4204	<10	240	782790	37435570	240
Infantile apnea	Chinese	0.1957	0.168	0.2281	165	40280	782625	37395530	40445
Mitochondrial DNA-related progressive external ophthalmoplegia	Chinese	0.1909	0.0476	0.7655	<10	500	782790	37435310	505
Idiopathic hypersomnia	Chinese	0.1883	0.0264	1.3418	<10	255	782790	37435555	255
Neuroleptic malignant syndrome	Chinese	0.1878	0.0842	0.4186	<10	1530	782785	37434280	1535
Oculopharyngeal muscular dystrophy	Chinese	0.1868	0.0262	1.3313	<10	255	782790	37435555	255
Peripheral pulmonary stenosis	Chinese	0.1862	0.1432	0.2421	55	14380	782735	37421430	14435
Holoprosencephaly	Chinese	0.1778	0.025	1.2667	<10	270	782790	37435540	270
Poliomyelitis	Chinese	0.1739	0.056	0.5403	<10	825	782785	37434985	830
Polysyndactyly	Chinese	0.1739	0.0434	0.6971	<10	550	782790	37435260	550
Dermatitis herpetiformis	Chinese	0.1709	0.0814	0.3589	<10	1960	782785	37433850	1965
Rett syndrome	Chinese	0.1699	0.0636	0.4534	<10	1125	782785	37434685	1130
Selective IgM deficiency	Chinese	0.1664	0.0536	0.5171	<10	860	782785	37434950	865
Localized scleroderma	Chinese	0.1644	0.099	0.273	15	4360	782775	37431450	4375
Idiopathic achalasia	Chinese	0.1618	0.1253	0.209	60	17430	782730	37418380	17490
Pulmonary artery hypoplasia	Chinese	0.1616	0.0227	1.1508	<10	295	782790	37435515	295
Achondroplasia	Chinese	0.1611	0.0723	0.3591	<10	1780	782785	37434030	1785
Fixed subaortic stenosis	Chinese	0.1605	0.0802	0.3214	<10	2385	782780	37433425	2390
Idiopathic avascular necrosis	Chinese	0.16	0.0718	0.3567	<10	1795	782785	37434015	1800
Coloboma of iris	Chinese	0.1585	0.0755	0.3329	<10	2110	782785	37433700	2120
Fibrodysplasia ossificans progressiva	Chinese	0.1584	0.0222	1.1279	<10	300	782790	37435510	305
Lichen planopilaris	Chinese	0.1563	0.0586	0.4171	<10	1225	782785	37434585	1230
Dextrocardia	Chinese	0.154	0.0769	0.3083	<10	2485	782780	37433325	2490
Congenital primary aphakia	Chinese	0.1523	0.0214	1.0846	<10	315	782790	37435495	315
Congenital laryngomalacia	Chinese	0.1503	0.1125	0.2008	45	14630	782745	37421180	14675
Congenital tricuspid stenosis	Chinese	0.1438	0.0463	0.4465	<10	1000	782785	37434810	1000
Traumatic avascular necrosis	Chinese	0.1438	0.0917	0.2257	20	6315	782770	37429495	6335
Oromandibular dystonia	Chinese	0.1426	0.0459	0.4429	<10	1005	782785	37434805	1010
Megalencephaly	Chinese	0.1415	0.0199	1.0074	<10	340	782790	37435470	340
Isolated plagiocephaly	Chinese	0.1393	0.0985	0.1971	30	10980	782760	37424830	11015
Congenital bowing of long bones	Chinese	0.138	0.0869	0.2191	20	6240	782770	37429570	6255
Testicular regression syndrome	Chinese	0.1355	0.075	0.2448	10	3885	782780	37431925	3895
Dental ankylosis	Chinese	0.1344	0.0671	0.269	<10	2845	782780	37432965	2855
Interstitial cystitis	Chinese	0.1339	0.103	0.1741	55	19985	782735	37415825	20040
Allergic bronchopulmonary aspergillosis	Chinese	0.1322	0.0593	0.2946	<10	2170	782785	37433640	2175
Congenital subglottic stenosis	Chinese	0.1301	0.065	0.2604	<10	2940	782780	37432870	2950
Narcolepsy type 1	Chinese	0.1295	0.078	0.215	15	5535	782775	37430275	5550
Alopecia universalis	Chinese	0.1286	0.0181	0.9151	<10	370	782790	37435440	375
Subcorneal pustular dermatosis	Chinese	0.1259	0.0177	0.8958	<10	380	782790	37435430	380
Hereditary spherocytosis	Chinese	0.124	0.0747	0.2058	15	5785	782775	37430025	5800
Reactive arthritis	Chinese	0.1239	0.0556	0.2762	<10	2315	782785	37433495	2320
Hydrops fetalis	Chinese	0.1194	0.0298	0.4783	<10	800	782790	37435010	805
Infantile spasms syndrome	Chinese	0.119	0.0691	0.2051	15	5225	782775	37430585	5235
Acheiria	Chinese	0.1148	0.043	0.3063	<10	1665	782785	37434145	1670
Congenital hydrocephalus	Chinese	0.1126	0.0748	0.1696	25	9765	782765	37426045	9790
Congenital partial pulmonary venous return anomaly	Chinese	0.1101	0.0413	0.2938	<10	1735	782785	37434075	1740
Severe intellectual disability-progressive spastic diplegia syndrome	Chinese	0.1099	0.0768	0.1573	30	13050	782760	37422760	13080
Isolated encephalocele	Chinese	0.1092	0.041	0.2914	<10	1750	782785	37434060	1755
Medium chain acyl-CoA dehydrogenase deficiency	Chinese	0.1085	0.0487	0.2418	<10	2645	782785	37433165	2650
Tricuspid atresia	Chinese	0.1072	0.0151	0.7629	<10	445	782790	37435365	445
Eosinophilic fasciitis	Chinese	0.1065	0.015	0.7578	<10	450	782790	37435360	450
Pyoderma gangrenosum	Chinese	0.1051	0.0472	0.2342	<10	2730	782785	37433080	2735
Trigeminal neuralgia	Chinese	0.1045	0.0856	0.1276	95	44335	782695	37391475	44435
Aorta coarctation	Chinese	0.1011	0.0702	0.1456	30	13710	782760	37422100	13740
Chronic nonbacterial osteomyelitis/Chronic recurrent multifocal osteomyelitis	Chinese	0.1007	0.0251	0.4032	<10	950	782790	37434860	950
Double outlet left ventricle	Chinese	0.0984	0.0138	0.7	<10	485	782790	37435325	485
Primary lateral sclerosis	Chinese	0.0902	0.0127	0.6418	<10	530	782790	37435280	530
Congenital mitral stenosis	Chinese	0.0883	0.0221	0.3536	<10	1085	782790	37434725	1085
Apodia	Chinese	0.0823	0.0116	0.5853	<10	580	782790	37435230	580
Necrobiosis lipoidica	Chinese	0.0795	0.0199	0.3183	<10	1205	782790	37434605	1205
Osteochondritis dissecans	Chinese	0.0794	0.0507	0.1246	20	11435	782770	37424375	11455
Laryngocele	Chinese	0.079	0.0111	0.5621	<10	605	782790	37435205	605
Malignant hyperthermia of anesthesia	Chinese	0.076	0.0107	0.5406	<10	630	782790	37435180	630
Arnold-Chiari malformation type II	Chinese	0.076	0.0514	0.1126	25	15715	782765	37420095	15740
Congenital aortopulmonary window	Chinese	0.0752	0.0106	0.5346	<10	635	782790	37435175	635
Pustulosis palmaris et plantaris	Chinese	0.0744	0.0279	0.1985	<10	2570	782785	37433240	2575
Choanal atresia	Chinese	0.0712	0.0229	0.2209	<10	2015	782785	37433795	2020
Septo-optic dysplasia spectrum	Chinese	0.0707	0.0177	0.2832	<10	1350	782790	37434460	1355
Hypohidrotic ectodermal dysplasia	Chinese	0.0695	0.0098	0.4942	<10	690	782790	37435120	690
Osteochondrosis of the tarsal bone	Chinese	0.0652	0.0311	0.1368	<10	5135	782785	37430675	5145
Osteogenesis imperfecta	Chinese	0.0632	0.0316	0.1264	<10	6055	782780	37429755	6065
Congenital laryngeal web	Chinese	0.0602	0.0085	0.4281	<10	795	782790	37435015	795
Hypoplastic left heart syndrome	Chinese	0.0599	0.015	0.2395	<10	1600	782790	37434210	1600
Early-onset generalized limb-onset dystonia	Chinese	0.0563	0.0079	0.3999	<10	850	782790	37434960	850
Congenital aortic valve stenosis	Chinese	0.0483	0.026	0.0899	10	9890	782780	37425920	9900
Lennox-Gastaut syndrome	Chinese	0.0481	0.0068	0.3415	<10	995	782790	37434815	995
Fragile X syndrome	Chinese	0.0475	0.0119	0.1901	<10	2015	782790	37433795	2015
Photosensitive epilepsy	Chinese	0.0394	0.0098	0.1577	<10	2425	782790	37433385	2430
Huntington disease	Chinese	0.0387	0.0145	0.1031	<10	4945	782785	37430865	4950
Osteochondrosis of the metatarsal bone	Chinese	0.0375	0.0141	0.0999	<10	5100	782785	37430710	5105
Polymyalgia rheumatica	Chinese	0.0335	0.0278	0.0405	110	153365	782680	37282445	153475
Legg-Calv√©-Perthes disease	Chinese	0.0146	0.0055	0.0389	<10	13085	782785	37422725	13090
Maple syrup urine disease	Gypsy or Irish Traveller	14.5564	3.5714	59.329	<10	70	71440	37435740	75
Amelia of upper limb	Gypsy or Irish Traveller	7.7634	1.9218	31.3621	<10	135	71440	37435675	135
CNTNAP2-related developmental and epileptic encephalopathy	Gypsy or Irish Traveller	6.5503	0.9115	47.0747	<10	80	71440	37435730	80
Isolated congenital sclerocornea	Gypsy or Irish Traveller	5.1125	1.27	20.5812	<10	205	71440	37435605	205
Pulmonary atresia with ventricular septal defect	Gypsy or Irish Traveller	4.9907	0.6965	35.7625	<10	105	71440	37435705	105
Congenital myasthenic syndrome	Gypsy or Irish Traveller	4.0002	0.9951	16.08	<10	260	71440	37435550	265
Harlequin ichthyosis	Gypsy or Irish Traveller	3.5407	0.4954	25.3036	<10	150	71440	37435660	150
Recessive X-linked ichthyosis	Gypsy or Irish Traveller	3.0825	0.4317	22.0102	<10	170	71440	37435640	170
Autoimmune polyendocrinopathy type 2	Gypsy or Irish Traveller	2.7874	0.3906	19.8919	<10	190	71440	37435620	190
Pemphigus vulgaris	Gypsy or Irish Traveller	2.2018	0.7084	6.8434	<10	715	71435	37435095	715
Marchiafava-Bignami disease	Gypsy or Irish Traveller	2.1834	0.3063	15.5644	<10	240	71440	37435570	240
Oculopharyngeal muscular dystrophy	Gypsy or Irish Traveller	2.047	0.2872	14.5879	<10	255	71440	37435555	255
Coloboma of eye lens	Gypsy or Irish Traveller	1.9925	0.2796	14.1982	<10	265	71440	37435545	265
Tibial hemimelia	Gypsy or Irish Traveller	1.9925	0.2796	14.1982	<10	265	71440	37435545	265
Scimitar syndrome	Gypsy or Irish Traveller	1.9849	0.2786	14.1442	<10	265	71440	37435545	265
Sebocystomatosis	Gypsy or Irish Traveller	1.97	0.4914	7.8979	<10	530	71440	37435280	535
Holoprosencephaly	Gypsy or Irish Traveller	1.948	0.2734	13.8803	<10	270	71440	37435540	270
Congenital total pulmonary venous return anomaly	Gypsy or Irish Traveller	1.8243	0.6835	4.8692	<10	1150	71435	37434660	1155
Medium chain acyl-CoA dehydrogenase deficiency	Gypsy or Irish Traveller	1.5856	0.7921	3.1741	<10	2645	71430	37433165	2650
Megalencephaly	Gypsy or Irish Traveller	1.5504	0.2177	11.0386	<10	340	71440	37435470	340
Young syndrome	Gypsy or Irish Traveller	1.5101	0.2121	10.7515	<10	345	71440	37435465	350
Acquired ichthyosis	Gypsy or Irish Traveller	1.472	0.2068	10.4789	<10	355	71440	37435455	355
Nanophthalmos	Gypsy or Irish Traveller	1.3419	0.6022	2.9902	<10	2345	71435	37433465	2350
47,XYY syndrome	Gypsy or Irish Traveller	1.3334	0.1873	9.4899	<10	395	71440	37435415	395
Hypoplastic left heart syndrome	Gypsy or Irish Traveller	1.3117	0.4917	3.4994	<10	1600	71435	37434210	1600
Porphyria cutanea tarda	Gypsy or Irish Traveller	1.3117	0.3275	5.2541	<10	800	71440	37435010	800
Felty syndrome	Gypsy or Irish Traveller	1.2627	0.1774	8.9856	<10	415	71440	37435395	415
Acheiria	Gypsy or Irish Traveller	1.2582	0.4716	3.3563	<10	1665	71435	37434145	1670
Aneurysm of sinus of Valsalva	Gypsy or Irish Traveller	1.2477	0.1753	8.8784	<10	420	71440	37435390	420
Tricuspid atresia	Gypsy or Irish Traveller	1.1749	0.1651	8.3597	<10	445	71440	37435365	445
Septo-optic dysplasia spectrum	Gypsy or Irish Traveller	1.1628	0.3745	3.6099	<10	1350	71435	37434460	1355
Proximal spinal muscular atrophy	Gypsy or Irish Traveller	1.1312	0.4241	3.0173	<10	1855	71435	37433955	1855
Chronic nonbacterial osteomyelitis/Chronic recurrent multifocal osteomyelitis	Gypsy or Irish Traveller	1.1032	0.2755	4.4177	<10	950	71440	37434860	950
Double outlet left ventricle	Gypsy or Irish Traveller	1.0782	0.1516	7.6702	<10	485	71440	37435325	485
Levocardia	Gypsy or Irish Traveller	1.0651	0.266	4.2648	<10	985	71440	37434825	985
Congenitally corrected transposition of the great arteries	Gypsy or Irish Traveller	1.0215	0.3291	3.1708	<10	1540	71435	37434270	1540
Hemophilia B	Gypsy or Irish Traveller	0.9887	0.3185	3.069	<10	1590	71435	37434220	1595
Familial dysautonomia	Gypsy or Irish Traveller	0.9786	0.2444	3.9179	<10	1070	71440	37434740	1075
Congenital mitral stenosis	Gypsy or Irish Traveller	0.9677	0.2417	3.8745	<10	1085	71440	37434725	1085
Polysyndactyly	Gypsy or Irish Traveller	0.9528	0.134	6.7761	<10	550	71440	37435260	550
Tetralogy of Fallot	Gypsy or Irish Traveller	0.9513	0.5825	1.5537	15	8815	71425	37426995	8830
Retinopathy of prematurity	Gypsy or Irish Traveller	0.9334	0.62	1.4052	25	12910	71415	37422900	12935
Peripheral pulmonary stenosis	Gypsy or Irish Traveller	0.9111	0.6153	1.3488	25	14380	71415	37421430	14405
Congenital partial pulmonary venous return anomaly	Gypsy or Irish Traveller	0.905	0.2916	2.809	<10	1735	71435	37434075	1740
Apodia	Gypsy or Irish Traveller	0.9019	0.1268	6.4139	<10	580	71440	37435230	580
Idiopathic avascular necrosis	Gypsy or Irish Traveller	0.8768	0.2825	2.7212	<10	1795	71435	37434015	1795
Drug-induced lupus erythematosus	Gypsy or Irish Traveller	0.8411	0.1183	5.9808	<10	625	71440	37435185	625
Malignant hyperthermia of anesthesia	Gypsy or Irish Traveller	0.8331	0.1172	5.9237	<10	630	71440	37435180	630
Congenital aortopulmonary window	Gypsy or Irish Traveller	0.8239	0.1159	5.8584	<10	635	71440	37435175	635
Pustulosis palmaris et plantaris	Gypsy or Irish Traveller	0.8156	0.3059	2.1748	<10	2570	71435	37433240	2575
Congenital glaucoma	Gypsy or Irish Traveller	0.8068	0.3026	2.1513	<10	2600	71435	37433210	2600
Choanal atresia	Gypsy or Irish Traveller	0.7802	0.2514	2.4211	<10	2015	71435	37433795	2020
Hypohidrotic ectodermal dysplasia	Gypsy or Irish Traveller	0.7617	0.1071	5.415	<10	690	71440	37435120	690
Alopecia totalis	Gypsy or Irish Traveller	0.7617	0.1071	5.415	<10	690	71440	37435120	690
Coloboma of iris	Gypsy or Irish Traveller	0.7443	0.2399	2.3098	<10	2110	71435	37433700	2115
Isolated ectopia lentis	Gypsy or Irish Traveller	0.7091	0.0997	5.0408	<10	740	71440	37435070	740
Interatrial communication	Gypsy or Irish Traveller	0.6946	0.5824	0.8286	125	93470	71315	37342340	93595
Hemophilia A	Gypsy or Irish Traveller	0.6719	0.3814	1.1836	10	9360	71430	37426450	9370
Congenital laryngeal web	Gypsy or Irish Traveller	0.66	0.0928	4.6912	<10	795	71440	37435015	795
Hydrops fetalis	Gypsy or Irish Traveller	0.6542	0.092	4.6501	<10	800	71440	37435010	800
Congenital laryngomalacia	Gypsy or Irish Traveller	0.6446	0.406	1.0235	20	14630	71420	37421180	14650
Univentricular heart	Gypsy or Irish Traveller	0.6344	0.0893	4.5092	<10	825	71440	37434985	825
Hereditary spherocytosis	Gypsy or Irish Traveller	0.634	0.3021	1.3306	<10	5785	71435	37430025	5790
Renin-angiotensin-aldosterone system-blocker-induced angioedema	Gypsy or Irish Traveller	0.6246	0.0879	4.4393	<10	840	71440	37434970	840
Early-onset generalized limb-onset dystonia	Gypsy or Irish Traveller	0.6165	0.0867	4.3817	<10	850	71440	37434960	850
Infantile apnea	Gypsy or Irish Traveller	0.6112	0.4591	0.8137	45	40280	71395	37395530	40325
Isolated encephalocele	Gypsy or Irish Traveller	0.5985	0.1496	2.3952	<10	1750	71440	37434060	1755
Achondroplasia	Gypsy or Irish Traveller	0.5884	0.147	2.3548	<10	1780	71440	37434030	1785
Congenital heart block	Gypsy or Irish Traveller	0.5711	0.1427	2.2854	<10	1835	71440	37433975	1835
Polydactyly of a biphalangeal thumb	Gypsy or Irish Traveller	0.5616	0.181	1.7425	<10	2800	71435	37433010	2800
Congenital ptosis	Gypsy or Irish Traveller	0.5569	0.2654	1.1687	<10	6585	71435	37429225	6595
Dermatitis herpetiformis	Gypsy or Irish Traveller	0.535	0.1337	2.1407	<10	1960	71440	37433850	1960
Congenital subglottic stenosis	Gypsy or Irish Traveller	0.5345	0.1723	1.6583	<10	2940	71435	37432870	2945
Lennox-Gastaut syndrome	Gypsy or Irish Traveller	0.5266	0.0741	3.7426	<10	995	71440	37434815	995
Congenital tricuspid stenosis	Gypsy or Irish Traveller	0.5251	0.0739	3.7313	<10	1000	71440	37434810	1000
Congenital pulmonary valvar stenosis	Gypsy or Irish Traveller	0.508	0.3008	0.8581	15	14440	71425	37421370	14450
Endophthalmitis	Gypsy or Irish Traveller	0.5035	0.3035	0.8354	15	15610	71425	37420200	15625
Arnold-Chiari malformation type II	Gypsy or Irish Traveller	0.5	0.3014	0.8297	15	15715	71425	37420095	15730
Femoral agenesis/hypoplasia	Gypsy or Irish Traveller	0.4847	0.0682	3.4445	<10	1080	71440	37434730	1080
Congenital hydrocephalus	Gypsy or Irish Traveller	0.4829	0.2512	0.9284	<10	9765	71430	37426045	9775
Kawasaki disease	Gypsy or Irish Traveller	0.4783	0.199	1.1495	<10	5480	71435	37430330	5485
Rett syndrome	Gypsy or Irish Traveller	0.4654	0.0655	3.3068	<10	1125	71440	37434685	1125
Autosomal dominant polycystic kidney disease	Gypsy or Irish Traveller	0.4566	0.2176	0.9581	<10	8035	71435	37427775	8040
Reactive arthritis	Gypsy or Irish Traveller	0.4527	0.1131	1.8113	<10	2315	71440	37433495	2315
Fixed subaortic stenosis	Gypsy or Irish Traveller	0.4398	0.1099	1.7595	<10	2385	71440	37433425	2385
Dextrocardia	Gypsy or Irish Traveller	0.4219	0.1055	1.688	<10	2485	71440	37433325	2485
Idiopathic achalasia	Gypsy or Irish Traveller	0.4208	0.2492	0.7107	15	17430	71425	37418380	17445
Aorta coarctation	Gypsy or Irish Traveller	0.4203	0.2327	0.7592	10	13710	71430	37422100	13720
Congenital factor XI deficiency	Gypsy or Irish Traveller	0.4174	0.1043	1.6698	<10	2510	71440	37433300	2515
Testicular regression syndrome	Gypsy or Irish Traveller	0.4048	0.1305	1.2558	<10	3885	71435	37431925	3885
Severe intellectual disability-progressive spastic diplegia syndrome	Gypsy or Irish Traveller	0.4015	0.216	0.7464	10	13050	71430	37422760	13060
Infantile spasms syndrome	Gypsy or Irish Traveller	0.4013	0.1505	1.0696	<10	5225	71435	37430585	5225
Discoid lupus erythematosus	Gypsy or Irish Traveller	0.3963	0.2061	0.7619	<10	11900	71430	37423910	11905
External auditory canal aplasia/hypoplasia	Gypsy or Irish Traveller	0.369	0.0519	2.6216	<10	1420	71440	37434390	1420
Interstitial cystitis	Gypsy or Irish Traveller	0.367	0.2173	0.6198	15	19985	71425	37415825	20000
Legg-Calv√©-Perthes disease	Gypsy or Irish Traveller	0.3603	0.1874	0.6927	<10	13085	71430	37422725	13095
Myasthenia gravis	Gypsy or Irish Traveller	0.3462	0.1917	0.6252	10	16645	71430	37419165	16660
Neuroleptic malignant syndrome	Gypsy or Irish Traveller	0.3429	0.0483	2.4362	<10	1530	71440	37434280	1530
Ebstein malformation of the tricuspid valve	Gypsy or Irish Traveller	0.3418	0.0481	2.4282	<10	1535	71440	37434275	1535
Congenital bowing of long bones	Gypsy or Irish Traveller	0.3359	0.126	0.8954	<10	6240	71435	37429570	6245
Traumatic avascular necrosis	Gypsy or Irish Traveller	0.3318	0.1245	0.8844	<10	6315	71435	37429495	6320
Osteochondritis dissecans	Gypsy or Irish Traveller	0.3207	0.1529	0.6729	<10	11435	71435	37424375	11440
Congenital aortic valve stenosis	Gypsy or Irish Traveller	0.3179	0.1428	0.7077	<10	9890	71435	37425920	9895
Huntington disease	Gypsy or Irish Traveller	0.3178	0.1024	0.9856	<10	4945	71435	37430865	4950
Neuromyelitis optica spectrum disorder	Gypsy or Irish Traveller	0.3143	0.0443	2.2329	<10	1665	71440	37434145	1670
Facioscapulohumeral dystrophy	Gypsy or Irish Traveller	0.3059	0.0431	2.1729	<10	1715	71440	37434095	1715
Isolated plagiocephaly	Gypsy or Irish Traveller	0.2863	0.1286	0.6374	<10	10980	71435	37424830	10985
Fragile X syndrome	Gypsy or Irish Traveller	0.2603	0.0366	1.8489	<10	2015	71440	37433795	2015
Double outlet right ventricle	Gypsy or Irish Traveller	0.2552	0.0359	1.8129	<10	2055	71440	37433755	2055
Rheumatic fever	Gypsy or Irish Traveller	0.2535	0.0357	1.8006	<10	2065	71440	37433745	2070
Atypical autism	Gypsy or Irish Traveller	0.2424	0.1155	0.5086	<10	15125	71435	37420685	15135
Anodontia	Gypsy or Irish Traveller	0.2418	0.0907	0.6444	<10	8665	71435	37427145	8670
Osteochondrosis of the metatarsal bone	Gypsy or Irish Traveller	0.2054	0.0514	0.8215	<10	5100	71440	37430710	5105
Pyoderma gangrenosum	Gypsy or Irish Traveller	0.192	0.027	1.3636	<10	2730	71440	37433080	2730
Dental ankylosis	Gypsy or Irish Traveller	0.184	0.0259	1.3071	<10	2845	71440	37432965	2850
Von Willebrand disease	Gypsy or Irish Traveller	0.165	0.0619	0.4398	<10	12695	71435	37423115	12700
Hemifacial spasm	Gypsy or Irish Traveller	0.125	0.0176	0.8874	<10	4195	71440	37431615	4195
Localized scleroderma	Gypsy or Irish Traveller	0.1201	0.0169	0.853	<10	4360	71440	37431450	4365
Polymyalgia rheumatica	Gypsy or Irish Traveller	0.1192	0.0855	0.166	35	153365	71405	37282445	153400
Hereditary hemorrhagic telangiectasia	Gypsy or Irish Traveller	0.1071	0.0151	0.7602	<10	4895	71440	37430915	4895
Trigeminal neuralgia	Gypsy or Irish Traveller	0.1063	0.0553	0.2042	<10	44335	71430	37391475	44345
Narcolepsy type 1	Gypsy or Irish Traveller	0.0946	0.0133	0.6719	<10	5535	71440	37430275	5540
Osteogenesis imperfecta	Gypsy or Irish Traveller	0.0865	0.0122	0.6144	<10	6055	71440	37429755	6055
Pemphigus vulgaris	Indian	5.5967	4.8459	6.4638	250	715	2342005	37435095	965
Maple syrup urine disease	Indian	3.1078	1.7531	5.5091	15	70	2342240	37435740	85
Congenital generalized lipodystrophy	Indian	3.0085	1.7635	5.1325	15	85	2342240	37435725	100
Lamellar ichthyosis	Indian	2.2045	1.3071	3.7181	15	115	2342240	37435695	130
Isolated congenital ectropion	Indian	1.8359	1.1114	3.0327	15	150	2342240	37435660	165
Insulin-resistance syndrome type A	Indian	1.8068	1.2975	2.516	40	345	2342215	37435465	385
Plummer-Vinson syndrome	Indian	1.617	1.2157	2.1506	50	515	2342205	37435295	565
Stevens-Johnson syndrome/toxic epidermal necrolysis spectrum	Indian	1.5851	1.1783	2.1324	50	485	2342205	37435325	530
Poliomyelitis	Indian	1.4142	1.1132	1.7967	75	825	2342180	37434985	900
Scimitar syndrome	Indian	1.3319	0.8621	2.0576	20	265	2342235	37435545	285
Early infantile epileptic encephalopathy	Indian	1.2766	0.8494	1.9185	25	315	2342230	37435495	340
Congenital partial pulmonary venous return anomaly	Indian	1.2422	1.0426	1.48	135	1735	2342120	37434075	1870
Recessive X-linked ichthyosis	Indian	1.2222	0.6953	2.1483	15	170	2342240	37435640	185
Autosomal dominant hyper-IgE syndrome	Indian	1.1927	0.6273	2.2677	10	135	2342245	37435675	145
Schilder disease	Indian	1.1902	0.5522	2.5652	<10	95	2342250	37435715	100
Lichen planopilaris	Indian	1.1491	0.9256	1.4266	90	1225	2342165	37434585	1310
Bullous lichen planus	Indian	1.1416	0.5303	2.4578	<10	100	2342250	37435710	105
Drug-induced lupus erythematosus	Indian	1.1288	0.8315	1.5325	45	625	2342210	37435185	665
Congenital total pulmonary venous return anomaly	Indian	1.1267	0.8994	1.4115	80	1150	2342175	37434660	1230
Moyamoya disease	Indian	1.1204	0.7914	1.5864	35	485	2342220	37435325	520
Congenital lactase deficiency	Indian	1.1138	0.7079	1.7525	20	285	2342235	37435525	305
Pendred syndrome	Indian	1.0928	0.7639	1.5635	30	470	2342225	37435340	500
Acquired ichthyosis	Indian	1.0775	0.7127	1.629	25	355	2342230	37435455	380
Dextrocardia	Indian	1.0681	0.9128	1.2498	165	2485	2342090	37433325	2650
Sebocystomatosis	Indian	1.0515	0.7469	1.4803	35	530	2342220	37435280	565
Levocardia	Indian	1.0395	0.8073	1.3386	65	985	2342190	37434825	1050
Tricuspid atresia	Indian	1.0392	0.7138	1.513	30	445	2342225	37435365	475
Retinopathy of prematurity	Indian	1.0336	0.9637	1.1085	835	12910	2341420	37422900	13745
Kawasaki disease	Indian	1.0299	0.9248	1.147	355	5480	2341900	37430330	5830
Double outlet right ventricle	Indian	0.9965	0.8335	1.1913	130	2055	2342125	37433755	2180
Epidermolysis bullosa acquisita	Indian	0.9752	0.606	1.5695	20	295	2342235	37435515	315
Mesocardia	Indian	0.9729	0.5672	1.6687	15	230	2342240	37435580	245
Postpoliomyelitis syndrome	Indian	0.9594	0.7816	1.1775	95	1615	2342160	37434195	1715
Neuromyelitis optica spectrum disorder	Indian	0.9588	0.7836	1.1732	100	1665	2342155	37434145	1765
Polydactyly of a biphalangeal thumb	Indian	0.9193	0.7843	1.0776	160	2800	2342095	37433010	2960
Oromandibular dystonia	Indian	0.9056	0.6935	1.1826	55	1005	2342200	37434805	1065
Incontinentia pigmenti	Indian	0.9014	0.6072	1.3382	25	460	2342230	37435350	485
Holoprosencephaly	Indian	0.8912	0.5299	1.4991	15	270	2342240	37435540	285
Dysbetalipoproteinemia	Indian	0.8601	0.4811	1.5374	10	225	2342245	37435585	235
Isolated congenital sclerocornea	Indian	0.8576	0.4676	1.573	10	205	2342245	37435605	215
Univentricular heart	Indian	0.8514	0.6287	1.153	45	825	2342210	37434985	870
Quinquaud folliculitis decalvans	Indian	0.8483	0.5674	1.2685	25	470	2342230	37435340	495
Wiedemann-Steiner syndrome	Indian	0.8412	0.3422	2.0676	<10	95	2342250	37435715	100
Hemifacial spasm	Indian	0.8386	0.7323	0.9603	220	4195	2342035	37431615	4415
Bullous pemphigoid	Indian	0.831	0.7393	0.934	295	5695	2341960	37430115	5990
Monosomy 5p	Indian	0.8281	0.5283	1.2981	20	385	2342235	37435425	405
Rasmussen subacute encephalitis	Indian	0.8239	0.3353	2.024	<10	95	2342250	37435715	100
Alopecia totalis	Indian	0.8131	0.5789	1.1419	35	690	2342220	37435120	725
Discoid lupus erythematosus	Indian	0.8113	0.7476	0.8804	605	11900	2341650	37423910	12500
Isolated congenital auditory ossicle malformation	Indian	0.8045	0.4789	1.3514	15	300	2342240	37435510	315
Congenital aortopulmonary window	Indian	0.8042	0.5638	1.147	30	635	2342225	37435175	670
Isolated facial myokymia	Indian	0.8011	0.5113	1.2553	20	400	2342235	37435410	420
CNTNAP2-related developmental and epileptic encephalopathy	Indian	0.7991	0.2928	2.1814	<10	80	2342250	37435730	85
Congenital mitral stenosis	Indian	0.7969	0.6064	1.0474	55	1085	2342200	37434725	1135
Pulmonary alveolar microlithiasis	Indian	0.7893	0.2892	2.1539	<10	80	2342250	37435730	85
Isolated anencephaly/exencephaly	Indian	0.7775	0.3983	1.518	<10	185	2342245	37435625	195
Isolated encephalocele	Indian	0.7759	0.6241	0.9646	85	1750	2342170	37434060	1835
Alopecia universalis	Indian	0.7734	0.4819	1.2411	20	370	2342235	37435440	390
Congenital heart block	Indian	0.7578	0.6111	0.9396	85	1835	2342170	37433975	1920
Facioscapulohumeral dystrophy	Indian	0.7557	0.6048	0.9444	80	1715	2342175	37434095	1795
Autosomal dominant epidermolytic ichthyosis	Indian	0.7434	0.3943	1.4015	10	215	2342245	37435595	225
Renin-angiotensin-aldosterone system-blocker-induced angioedema	Indian	0.7429	0.5389	1.0242	40	840	2342215	37434970	880
Tetralogy of Fallot	Indian	0.7399	0.67	0.8171	410	8815	2341845	37426995	9220
Congenitally corrected transposition of the great arteries	Indian	0.7373	0.5812	0.9354	70	1540	2342185	37434270	1610
Phacoanaphylactic uveitis	Indian	0.7356	0.4019	1.3463	10	240	2342245	37435570	250
Homozygous familial hypercholesterolemia	Indian	0.7279	0.5434	0.9751	45	1030	2342210	37434780	1080
Allergic bronchopulmonary aspergillosis	Indian	0.7144	0.5829	0.8756	95	2170	2342160	37433640	2265
Eosinophilic colitis	Indian	0.7135	0.4254	1.1969	15	335	2342240	37435475	350
Amelia of upper limb	Indian	0.7103	0.3136	1.6092	<10	135	2342250	37435675	140
Proximal spinal muscular atrophy	Indian	0.7073	0.5669	0.8824	80	1855	2342175	37433955	1935
Pulmonary atresia-intact ventricular septum syndrome	Indian	0.7051	0.2219	2.241	<10	70	2342250	37435740	70
Congenital glaucoma	Indian	0.6952	0.5758	0.8392	115	2600	2342140	37433210	2710
Double outlet left ventricle	Indian	0.6906	0.4462	1.0689	20	485	2342235	37435325	505
Idiopathic bronchiectasis	Indian	0.6883	0.3532	1.3413	<10	210	2342245	37435600	220
Amyotrophic lateral sclerosis	Indian	0.6838	0.337	1.3875	<10	185	2342245	37435625	195
Smith-Magenis syndrome	Indian	0.6801	0.3817	1.2119	10	280	2342245	37435530	295
Infantile spasms syndrome	Indian	0.6793	0.5939	0.777	220	5225	2342035	37430585	5445
Generalized pustular psoriasis	Indian	0.6765	0.5485	0.8344	90	2150	2342165	37433660	2240
Burning mouth syndrome	Indian	0.6707	0.5419	0.8301	90	2095	2342165	37433715	2185
Polysyndactyly	Indian	0.6684	0.4404	1.0143	25	550	2342230	37435260	575
Congenital factor XI deficiency	Indian	0.662	0.5441	0.8054	105	2510	2342150	37433300	2615
Hemophilia A	Indian	0.6609	0.597	0.7316	385	9360	2341870	37426450	9745
Endophthalmitis	Indian	0.6512	0.6015	0.7049	635	15610	2341620	37420200	16245
Congenital Gerbode defect	Indian	0.6497	0.2657	1.5887	<10	125	2342250	37435685	130
Livedoid vasculopathy	Indian	0.6462	0.3856	1.0828	15	370	2342240	37435440	385
Congenital bowing of long bones	Indian	0.643	0.5667	0.7294	250	6240	2342005	37429570	6490
Chronic actinic dermatitis	Indian	0.6393	0.2353	1.7368	<10	100	2342250	37435710	105
Mitochondrial DNA-related progressive external ophthalmoplegia	Indian	0.638	0.4081	0.9976	20	500	2342235	37435310	520
Apodia	Indian	0.6327	0.4171	0.9598	25	580	2342230	37435230	605
Interatrial communication	Indian	0.6246	0.6043	0.6456	3655	93470	2338600	37342340	97125
Congenital laryngomalacia	Indian	0.6215	0.5716	0.6758	570	14630	2341685	37421180	15200
External auditory canal aplasia/hypoplasia	Indian	0.619	0.4729	0.8104	55	1420	2342200	37434390	1475
Congenital ptosis	Indian	0.6164	0.5438	0.6987	255	6585	2342000	37429225	6840
Congenital tricuspid stenosis	Indian	0.5925	0.4268	0.8227	35	1000	2342220	37434810	1035
Wolfram syndrome	Indian	0.592	0.187	1.8739	<10	80	2342250	37435730	85
Camurati-Engelmann disease	Indian	0.592	0.2182	1.6059	<10	110	2342250	37435700	110
Idiopathic avascular necrosis	Indian	0.5883	0.4602	0.7521	65	1795	2342190	37434015	1860
Idiopathic achalasia	Indian	0.5877	0.5431	0.6359	640	17430	2341615	37418380	18070
Hemophilia B	Indian	0.583	0.4486	0.7576	60	1590	2342195	37434220	1650
Coloboma of iris	Indian	0.5827	0.4642	0.7315	75	2110	2342180	37433700	2190
Progressive supranuclear palsy	Indian	0.5816	0.4361	0.7758	50	1320	2342205	37434490	1365
Radial hemimelia	Indian	0.5732	0.3533	0.9299	15	475	2342240	37435335	490
Nanophthalmos	Indian	0.5662	0.4549	0.7047	85	2345	2342170	37433465	2425
Landau-Kleffner syndrome	Indian	0.5648	0.3006	1.0611	10	285	2342245	37435525	295
Truncus arteriosus	Indian	0.5466	0.3538	0.8445	20	615	2342235	37435195	635
Localized scleroderma	Indian	0.5459	0.4637	0.6428	150	4360	2342105	37431450	4510
Wells syndrome	Indian	0.5456	0.3365	0.8847	15	500	2342240	37435310	515
Uhl anomaly	Indian	0.5418	0.1324	2.2174	<10	60	2342255	37435750	60
Harlequin ichthyosis	Indian	0.54	0.2215	1.3165	<10	150	2342250	37435660	155
Chronic nonbacterial osteomyelitis/Chronic recurrent multifocal osteomyelitis	Indian	0.5384	0.3785	0.7657	30	950	2342225	37434860	980
Fixed subaortic stenosis	Indian	0.5365	0.4294	0.6704	80	2385	2342175	37433425	2465
Myoclonic-astatic epilepsy	Indian	0.5328	0.1967	1.4427	<10	120	2342250	37435690	125
Miyoshi myopathy	Indian	0.5328	0.1686	1.6831	<10	90	2342250	37435720	95
Hypoplastic left heart syndrome	Indian	0.5301	0.4032	0.6969	55	1600	2342200	37434210	1650
Peripheral pulmonary stenosis	Indian	0.5268	0.4807	0.5773	475	14380	2341780	37421430	14855
Autosomal dominant polycystic kidney disease	Indian	0.5252	0.4646	0.5937	265	8035	2341990	37427775	8295
Neuroleptic malignant syndrome	Indian	0.523	0.3946	0.6931	50	1530	2342205	37434280	1580
Autism spectrum disorder due to AUTS2 deficiency	Indian	0.5156	0.2116	1.2562	<10	155	2342250	37435655	160
Ebstein malformation of the tricuspid valve	Indian	0.5109	0.3844	0.6789	50	1535	2342205	37434275	1580
Rheumatic fever	Indian	0.5103	0.3994	0.6521	65	2065	2342190	37433745	2135
Epilepsy with myoclonic absences	Indian	0.509	0.2089	1.24	<10	155	2342250	37435655	160
Subacute cutaneous lupus erythematosus	Indian	0.502	0.3788	0.6652	50	1590	2342205	37434220	1640
Myasthenia gravis	Indian	0.4963	0.4547	0.5417	515	16645	2341740	37419165	17165
Aneurysm of sinus of Valsalva	Indian	0.4947	0.2849	0.8591	15	420	2342240	37435390	435
Nodular non-suppurative panniculitis	Indian	0.4943	0.1567	1.5595	<10	95	2342250	37435715	100
Congenital myasthenic syndrome	Indian	0.488	0.2415	0.9862	<10	260	2342245	37435550	270
Pulmonary artery hypoplasia	Indian	0.486	0.2504	0.9432	<10	295	2342245	37435515	305
Selective IgM deficiency	Indian	0.4821	0.3263	0.7121	25	860	2342230	37434950	890
Megalencephaly	Indian	0.4729	0.2521	0.8869	10	340	2342245	37435470	350
Semantic dementia	Indian	0.4724	0.2097	1.0639	<10	205	2342250	37435605	210
Infantile apnea	Indian	0.4695	0.4432	0.4975	1185	40280	2341070	37395530	41465
Achondroplasia	Indian	0.4666	0.3542	0.6148	50	1780	2342205	37434030	1835
Testicular regression syndrome	Indian	0.4651	0.3857	0.5608	115	3885	2342140	37431925	3995
Hypohidrotic ectodermal dysplasia	Indian	0.4646	0.2979	0.7247	20	690	2342235	37435120	710
Sweet syndrome	Indian	0.4627	0.3366	0.6362	40	1345	2342215	37434465	1385
Angelman syndrome	Indian	0.4618	0.3172	0.6724	30	970	2342225	37434840	995
Young syndrome	Indian	0.4606	0.2456	0.8637	10	345	2342245	37435465	355
Pustulosis palmaris et plantaris	Indian	0.4602	0.3652	0.5798	75	2570	2342180	37433240	2645
Congenital primary aphakia	Indian	0.4581	0.2361	0.8887	<10	315	2342245	37435495	325
Choanal atresia	Indian	0.4521	0.3475	0.5883	55	2015	2342200	37433795	2070
Interstitial cystitis	Indian	0.4509	0.4147	0.4903	565	19985	2341690	37415825	20550
Congenital pulmonary valvar stenosis	Indian	0.4482	0.4061	0.4948	405	14440	2341850	37421370	14845
Femoral agenesis/hypoplasia	Indian	0.4288	0.2965	0.62	30	1080	2342225	37434730	1110
Ulnar hemimelia	Indian	0.4281	0.136	1.3475	<10	110	2342250	37435700	115
Congenital stenosis of the inferior vena cava	Indian	0.4262	0.1047	1.7358	<10	75	2342255	37435735	75
Fibrous dysplasia of bone	Indian	0.4258	0.255	0.7111	15	565	2342240	37435245	580
Coloboma of eye lens	Indian	0.4254	0.2008	0.9011	<10	265	2342250	37435545	270
Tibial hemimelia	Indian	0.4254	0.2008	0.9011	<10	265	2342250	37435545	270
Anodontia	Indian	0.4241	0.372	0.4834	230	8665	2342025	37427145	8895
Primary lateral sclerosis	Indian	0.4222	0.2483	0.7178	15	530	2342240	37435280	545
Fragile X syndrome	Indian	0.4208	0.3203	0.5527	55	2015	2342200	37433795	2065
Lambert-Eaton myasthenic syndrome	Indian	0.4162	0.1713	1.0114	<10	190	2342250	37435620	195
Congenital subglottic stenosis	Indian	0.413	0.3289	0.5186	75	2940	2342180	37432870	3015
Nephrogenic diabetes insipidus	Indian	0.4126	0.2727	0.6241	25	890	2342230	37434920	915
Hereditary hemorrhagic telangiectasia	Indian	0.4082	0.3418	0.4875	125	4895	2342130	37430915	5020
Marchiafava-Bignami disease	Indian	0.3996	0.1777	0.8983	<10	240	2342250	37435570	245
Dermatitis herpetiformis	Indian	0.3916	0.2941	0.5214	50	1960	2342205	37433850	2005
Fibular hemimelia	Indian	0.3882	0.1727	0.8726	<10	245	2342250	37435565	255
Idiopathic pulmonary artery dilatation	Indian	0.3871	0.1829	0.8193	<10	290	2342250	37435520	295
Prader-Willi syndrome	Indian	0.3868	0.2752	0.5435	35	1405	2342220	37434405	1440
Pyoderma gangrenosum	Indian	0.3865	0.3028	0.4934	65	2730	2342190	37433080	2795
Lennox-Gastaut syndrome	Indian	0.3855	0.2572	0.5779	25	995	2342230	37434815	1020
Aorta coarctation	Indian	0.3823	0.3426	0.4265	330	13710	2341925	37422100	14040
Congenital hydrocephalus	Indian	0.3813	0.3348	0.4342	235	9765	2342020	37426045	10000
Fibrodysplasia ossificans progressiva	Indian	0.3705	0.1751	0.7838	<10	300	2342250	37435510	310
Severe intellectual disability-progressive spastic diplegia syndrome	Indian	0.3698	0.3299	0.4145	300	13050	2341955	37422760	13350
Rett syndrome	Indian	0.369	0.2502	0.5444	25	1125	2342230	37434685	1150
Congenital aortic valve stenosis	Indian	0.3603	0.3155	0.4115	225	9890	2342030	37425920	10115
Isolated agammaglobulinemia	Indian	0.3602	0.1787	0.7258	<10	355	2342245	37435455	365
Trigeminal neuralgia	Indian	0.3541	0.3324	0.3772	985	44335	2341270	37391475	45320
Photosensitive epilepsy	Indian	0.349	0.2659	0.4582	55	2425	2342200	37433385	2480
Melkersson-Rosenthal syndrome	Indian	0.3475	0.1107	1.0906	<10	140	2342250	37435670	140
Dental ankylosis	Indian	0.3368	0.2608	0.435	60	2845	2342195	37432965	2905
Acheiria	Indian	0.3358	0.2402	0.4693	35	1665	2342220	37434145	1700
Isolated plagiocephaly	Indian	0.3332	0.2924	0.3798	230	10980	2342025	37424830	11210
Aortic arch interruption	Indian	0.3302	0.1362	0.8006	<10	240	2342250	37435570	245
Osteochondrosis of the tarsal bone	Indian	0.3236	0.2665	0.3929	105	5135	2342150	37430675	5240
Eosinophilic fasciitis	Indian	0.3204	0.1656	0.6197	<10	450	2342245	37435360	460
Atypical autism	Indian	0.3201	0.2857	0.3586	305	15125	2341950	37420685	15430
Early-onset generalized limb-onset dystonia	Indian	0.3197	0.1978	0.5166	15	850	2342240	37434960	865
Osteochondritis dissecans	Indian	0.3158	0.2769	0.3603	225	11435	2342030	37424375	11660
Pityriasis rubra pilaris	Indian	0.3143	0.1815	0.5442	15	660	2342240	37435150	675
Hereditary elliptocytosis	Indian	0.3099	0.1467	0.6548	<10	360	2342250	37435450	370
Isolated ectopia lentis	Indian	0.3028	0.1784	0.5138	15	740	2342240	37435070	755
Congenital laryngeal web	Indian	0.3019	0.1812	0.5032	15	795	2342240	37435015	810
Hydrops fetalis	Indian	0.2993	0.1796	0.4988	15	800	2342240	37435010	815
Multiple system atrophy	Indian	0.2946	0.1797	0.4831	15	870	2342240	37434940	885
Huntington disease	Indian	0.2843	0.2303	0.351	90	4945	2342165	37430865	5035
Blepharophimosis-intellectual disability syndrome, Ohdo type	Indian	0.2756	0.0681	1.115	<10	115	2342255	37435695	120
Septo-optic dysplasia spectrum	Indian	0.2719	0.1801	0.4106	25	1350	2342230	37434460	1375
Reactive arthritis	Indian	0.2692	0.1962	0.3695	40	2315	2342215	37433495	2355
Childhood disintegrative disorder	Indian	0.2675	0.0996	0.7186	<10	240	2342250	37435570	245
Osteogenesis imperfecta	Indian	0.2666	0.219	0.3245	100	6055	2342155	37429755	6155
Isolated split hand-split foot malformation	Indian	0.2664	0.0992	0.7156	<10	240	2342250	37435570	245
Von Willebrand disease	Indian	0.2592	0.2259	0.2975	205	12695	2342050	37423115	12905
Coffin-Siris syndrome	Indian	0.2578	0.0824	0.8066	<10	185	2342250	37435625	190
Familial dysautonomia	Indian	0.2537	0.1571	0.4096	15	1070	2342240	37434740	1090
Arnold-Chiari malformation type II	Indian	0.247	0.2176	0.2804	245	15715	2342010	37420095	15960
47,XYY syndrome	Indian	0.244	0.109	0.5465	<10	395	2342250	37435415	400
PFAPA syndrome	Indian	0.2422	0.0599	0.9785	<10	130	2342255	37435680	135
Kleefstra syndrome	Indian	0.2422	0.0599	0.9785	<10	130	2342255	37435680	135
Holt-Oram syndrome	Indian	0.2316	0.0863	0.6216	<10	275	2342250	37435535	280
Pantothenate kinase-associated neurodegeneration	Indian	0.2189	0.0304	1.5753	<10	75	2342255	37435735	75
Traumatic avascular necrosis	Indian	0.2024	0.1624	0.2524	80	6315	2342175	37429495	6395
Necrobiosis lipoidica	Indian	0.1993	0.1198	0.3316	15	1205	2342240	37434605	1220
Congenital absence of upper arm and forearm with hand present	Indian	0.1957	0.0627	0.611	<10	245	2342250	37435565	250
Oculopharyngeal muscular dystrophy	Indian	0.1873	0.06	0.5846	<10	255	2342250	37435555	260
Laryngocele	Indian	0.1849	0.0878	0.3896	<10	605	2342250	37435205	610
Congenital absence of both forearm and hand	Indian	0.1825	0.0756	0.4405	<10	440	2342250	37435370	445
Medium chain acyl-CoA dehydrogenase deficiency	Indian	0.1813	0.1265	0.2599	30	2645	2342225	37433165	2675
Mesial temporal lobe epilepsy with hippocampal sclerosis	Indian	0.1796	0.025	1.289	<10	90	2342255	37435720	90
Autoimmune polyendocrinopathy type 2	Indian	0.17	0.0422	0.6849	<10	190	2342255	37435620	190
Hereditary spherocytosis	Indian	0.1685	0.1309	0.2169	60	5785	2342195	37430025	5845
Subcorneal pustular dermatosis	Indian	0.1682	0.0628	0.4506	<10	380	2342250	37435430	385
Narcolepsy type 1	Indian	0.1645	0.1267	0.2136	55	5535	2342200	37430275	5595
Felty syndrome	Indian	0.154	0.0575	0.4124	<10	415	2342250	37435395	420
Malignant hyperthermia of anesthesia	Indian	0.1525	0.0682	0.3407	<10	630	2342250	37435180	635
Pulmonary atresia with ventricular septal defect	Indian	0.1522	0.0212	1.0907	<10	105	2342255	37435705	105
Polymyalgia rheumatica	Indian	0.1495	0.142	0.1575	1440	153365	2340815	37282445	154805
Idiopathic hypersomnia	Indian	0.1258	0.0313	0.506	<10	255	2342255	37435555	255
Kennedy disease	Indian	0.1184	0.0166	0.8466	<10	135	2342255	37435675	135
Osteochondrosis of the metatarsal bone	Indian	0.1002	0.0708	0.1419	30	5100	2342225	37430710	5135
Porphyria cutanea tarda	Indian	0.1	0.0415	0.241	<10	800	2342250	37435010	805
Legg-Calv√©-Perthes disease	Indian	0.0904	0.0719	0.1135	75	13085	2342180	37422725	13160
Familial calcium pyrophosphate deposition	Indian	0.0903	0.0126	0.6446	<10	175	2342255	37435635	180
Coffin-Lowry syndrome	Indian	0.082	0.0115	0.5848	<10	195	2342255	37435615	195
Transient hypogammaglobulinemia of infancy	Indian	0.082	0.0115	0.5848	<10	195	2342255	37435615	195
Maple syrup urine disease	Other Asian	4.6416	2.5713	8.3788	15	70	1456230	37435740	85
Lamellar ichthyosis	Other Asian	3.7675	2.2646	6.2677	15	115	1456225	37435695	135
Pemphigus vulgaris	Other Asian	2.8805	2.2861	3.6293	80	715	1456160	37435095	795
Isolated congenital sclerocornea	Other Asian	2.6334	1.6807	4.1263	20	205	1456220	37435605	225
Pulmonary atresia with ventricular septal defect	Other Asian	1.9586	0.9544	4.0194	<10	105	1456235	37435705	115
Insulin-resistance syndrome type A	Other Asian	1.9374	1.3005	2.8862	25	345	1456215	37435465	370
Wolfram syndrome	Other Asian	1.9042	0.8309	4.3639	<10	80	1456235	37435730	85
Uhl anomaly	Other Asian	1.7429	0.6331	4.798	<10	60	1456235	37435750	65
Isolated congenital ectropion	Other Asian	1.737	0.9155	3.2955	10	150	1456230	37435660	160
Early infantile epileptic encephalopathy	Other Asian	1.5605	0.9821	2.4796	20	315	1456220	37435495	330
Sebocystomatosis	Other Asian	1.5463	1.0823	2.2092	30	530	1456210	37435280	565
Moyamoya disease	Other Asian	1.5371	1.0568	2.2358	30	485	1456210	37435325	515
Kawasaki disease	Other Asian	1.483	1.324	1.6611	315	5480	1455925	37430330	5795
Autosomal dominant epidermolytic ichthyosis	Other Asian	1.4348	0.8022	2.5662	10	215	1456230	37435595	225
Pantothenate kinase-associated neurodegeneration	Other Asian	1.4086	0.5148	3.8539	<10	75	1456235	37435735	75
Stevens-Johnson syndrome/toxic epidermal necrolysis spectrum	Other Asian	1.381	0.9307	2.049	25	485	1456215	37435325	510
Rasmussen subacute encephalitis	Other Asian	1.3251	0.5394	3.2555	<10	95	1456235	37435715	100
Univentricular heart	Other Asian	1.3072	0.9587	1.7823	40	825	1456200	37434985	870
Isolated congenital auditory ossicle malformation	Other Asian	1.294	0.7703	2.1736	15	300	1456225	37435510	315
CNTNAP2-related developmental and epileptic encephalopathy	Other Asian	1.2854	0.4709	3.5087	<10	80	1456235	37435730	85
Dextrocardia	Other Asian	1.2833	1.0715	1.537	125	2485	1456115	37433325	2610
Double outlet right ventricle	Other Asian	1.2647	1.0357	1.5444	100	2055	1456140	37433755	2155
Isolated anencephaly/exencephaly	Other Asian	1.2506	0.6406	2.4417	<10	185	1456230	37435625	195
Double outlet left ventricle	Other Asian	1.2166	0.8008	1.8484	25	485	1456220	37435325	510
Congenital myasthenic syndrome	Other Asian	1.1774	0.6602	2.1	10	260	1456230	37435550	275
Levocardia	Other Asian	1.1756	0.872	1.585	45	985	1456195	37434825	1030
Tibial hemimelia	Other Asian	1.173	0.6577	2.0919	10	265	1456230	37435545	275
Acquired ichthyosis	Other Asian	1.1554	0.7001	1.9066	15	355	1456225	37435455	370
Drug-induced lupus erythematosus	Other Asian	1.1554	0.7912	1.6872	30	625	1456215	37435185	650
Polydactyly of a biphalangeal thumb	Other Asian	1.1021	0.9181	1.3231	120	2800	1456120	37433010	2920
Schilder disease	Other Asian	1.0939	0.4022	2.9755	<10	95	1456235	37435715	100
Megalencephaly	Other Asian	1.0648	0.6239	1.8173	15	340	1456225	37435470	350
Bullous lichen planus	Other Asian	1.0493	0.3861	2.8516	<10	100	1456235	37435710	100
Congenital glaucoma	Other Asian	1.0489	0.8637	1.2737	105	2600	1456135	37433210	2705
Tricuspid atresia	Other Asian	1.0375	0.6477	1.662	20	445	1456225	37435365	465
Congenital total pulmonary venous return anomaly	Other Asian	1.0292	0.7665	1.3819	45	1150	1456195	37434660	1195
Retinopathy of prematurity	Other Asian	1.0034	0.918	1.0969	505	12910	1455735	37422900	13415
Congenitally corrected transposition of the great arteries	Other Asian	1.0022	0.7744	1.2971	60	1540	1456180	37434270	1600
Quinquaud folliculitis decalvans	Other Asian	0.9824	0.6136	1.573	20	470	1456225	37435340	490
Coffin-Siris syndrome	Other Asian	0.9675	0.4549	2.0576	<10	185	1456235	37435625	195
Congenital partial pulmonary venous return anomaly	Other Asian	0.962	0.751	1.2323	65	1735	1456175	37434075	1800
Autosomal dominant hyper-IgE syndrome	Other Asian	0.9592	0.3928	2.3422	<10	135	1456235	37435675	140
Incontinentia pigmenti	Other Asian	0.948	0.5842	1.5382	15	460	1456225	37435350	480
Poliomyelitis	Other Asian	0.9348	0.6494	1.3457	30	825	1456210	37434985	855
Congenital factor XI deficiency	Other Asian	0.9316	0.7558	1.1484	90	2510	1456150	37433300	2600
Congenital generalized lipodystrophy	Other Asian	0.9073	0.2869	2.8695	<10	85	1456240	37435725	90
Congenital primary aphakia	Other Asian	0.9006	0.4936	1.643	10	315	1456230	37435495	325
Plummer-Vinson syndrome	Other Asian	0.9002	0.5627	1.4404	20	515	1456225	37435295	530
Pendred syndrome	Other Asian	0.8789	0.534	1.4466	15	470	1456225	37435340	485
Congenital mitral stenosis	Other Asian	0.8783	0.6329	1.2188	35	1085	1456205	37434725	1120
Scimitar syndrome	Other Asian	0.8764	0.451	1.7031	<10	265	1456230	37435545	275
Mesial temporal lobe epilepsy with hippocampal sclerosis	Other Asian	0.8665	0.2742	2.7381	<10	90	1456240	37435720	90
Hypoplastic left heart syndrome	Other Asian	0.8526	0.6485	1.121	55	1600	1456190	37434210	1650
Congenital laryngomalacia	Other Asian	0.8522	0.7785	0.9329	485	14630	1455755	37421180	15115
Tetralogy of Fallot	Other Asian	0.8371	0.7443	0.9416	285	8815	1455955	37426995	9100
Fibular hemimelia	Other Asian	0.8326	0.4118	1.6836	<10	245	1456235	37435565	255
Proximal spinal muscular atrophy	Other Asian	0.8324	0.6437	1.0764	60	1855	1456180	37433955	1915
Autism spectrum disorder due to AUTS2 deficiency	Other Asian	0.8293	0.3403	2.0205	<10	155	1456235	37435655	160
Postpoliomyelitis syndrome	Other Asian	0.8272	0.6276	1.0903	50	1615	1456190	37434195	1670
Congenital aortopulmonary window	Other Asian	0.8084	0.518	1.2616	20	635	1456220	37435175	655
Neuromyelitis optica spectrum disorder	Other Asian	0.8019	0.6085	1.0568	50	1665	1456190	37434145	1720
Lichen planopilaris	Other Asian	0.7981	0.5779	1.1022	40	1225	1456205	37434585	1260
Polysyndactyly	Other Asian	0.7946	0.4904	1.2875	15	550	1456225	37435260	565
Nanophthalmos	Other Asian	0.79	0.6248	0.9988	70	2345	1456170	37433465	2415
Hemifacial spasm	Other Asian	0.7847	0.6582	0.9356	130	4195	1456115	37431615	4320
Coloboma of eye lens	Other Asian	0.782	0.387	1.5801	<10	265	1456235	37435545	270
Pulmonary artery hypoplasia	Other Asian	0.7816	0.4027	1.5171	<10	295	1456230	37435515	305
Congenital tricuspid stenosis	Other Asian	0.7728	0.5374	1.1111	30	1000	1456210	37434810	1030
Achondroplasia	Other Asian	0.7506	0.5697	0.9889	50	1780	1456190	37434030	1835
Isolated split hand-split foot malformation	Other Asian	0.7498	0.3536	1.5898	<10	240	1456235	37435570	245
Rheumatic fever	Other Asian	0.7338	0.5665	0.9505	60	2065	1456180	37433745	2125
Generalized pustular psoriasis	Other Asian	0.7294	0.5655	0.9407	60	2150	1456180	37433660	2210
Smith-Magenis syndrome	Other Asian	0.7293	0.3612	1.4726	<10	280	1456235	37435530	290
Congenital ptosis	Other Asian	0.726	0.6275	0.8399	185	6585	1456055	37429225	6770
Congenital bowing of long bones	Other Asian	0.7169	0.6167	0.8335	175	6240	1456065	37429570	6415
Isolated facial myokymia	Other Asian	0.7087	0.3893	1.2901	10	400	1456230	37435410	410
Interatrial communication	Other Asian	0.6967	0.6697	0.7247	2535	93470	1453705	37342340	96005
Prader-Willi syndrome	Other Asian	0.6953	0.5037	0.9596	40	1405	1456205	37434405	1445
Alopecia universalis	Other Asian	0.6911	0.3688	1.295	10	370	1456230	37435440	380
External auditory canal aplasia/hypoplasia	Other Asian	0.6879	0.4984	0.9494	40	1420	1456205	37434390	1460
Rett syndrome	Other Asian	0.6849	0.4766	0.9842	30	1125	1456210	37434685	1155
Medium chain acyl-CoA dehydrogenase deficiency	Other Asian	0.6806	0.5368	0.8629	70	2645	1456170	37433165	2715
Holoprosencephaly	Other Asian	0.669	0.3159	1.4167	<10	270	1456235	37435540	275
Fixed subaortic stenosis	Other Asian	0.6688	0.5198	0.8606	60	2385	1456180	37433425	2445
Burning mouth syndrome	Other Asian	0.662	0.5053	0.8673	55	2095	1456185	37433715	2150
Peripheral pulmonary stenosis	Other Asian	0.6578	0.5932	0.7296	370	14380	1455875	37421430	14745
Coloboma of iris	Other Asian	0.6573	0.5017	0.8611	55	2110	1456185	37433700	2165
Holt-Oram syndrome	Other Asian	0.652	0.3079	1.3805	<10	275	1456235	37435535	285
Isolated encephalocele	Other Asian	0.646	0.4789	0.8713	45	1750	1456195	37434060	1795
Childhood disintegrative disorder	Other Asian	0.6454	0.2871	1.4509	<10	240	1456235	37435570	245
Femoral agenesis/hypoplasia	Other Asian	0.6421	0.4383	0.9407	25	1080	1456215	37434730	1110
Fibrous dysplasia of bone	Other Asian	0.6393	0.3762	1.0864	15	565	1456225	37435245	575
Oromandibular dystonia	Other Asian	0.6388	0.4296	0.95	25	1005	1456215	37434805	1030
Ebstein malformation of the tricuspid valve	Other Asian	0.6372	0.4618	0.8792	40	1535	1456205	37434275	1570
Semantic dementia	Other Asian	0.6332	0.2607	1.5377	<10	205	1456235	37435605	210
Infantile spasms syndrome	Other Asian	0.63	0.5286	0.7507	130	5225	1456115	37430585	5350
Discoid lupus erythematosus	Other Asian	0.6265	0.5576	0.7039	290	11900	1455950	37423910	12190
Homozygous familial hypercholesterolemia	Other Asian	0.6227	0.4188	0.926	25	1030	1456215	37434780	1055
Epidermolysis bullosa acquisita	Other Asian	0.61	0.2883	1.2908	<10	295	1456235	37435515	300
Hydrops fetalis	Other Asian	0.6098	0.3869	0.9611	20	800	1456220	37435010	820
Recessive X-linked ichthyosis	Other Asian	0.6049	0.2244	1.6302	<10	170	1456235	37435640	175
PFAPA syndrome	Other Asian	0.5843	0.186	1.8349	<10	130	1456240	37435680	135
Renin-angiotensin-aldosterone system-blocker-induced angioedema	Other Asian	0.5822	0.3695	0.9173	20	840	1456220	37434970	860
Infantile apnea	Other Asian	0.5805	0.5436	0.62	910	40280	1455330	37395530	41190
Congenital heart block	Other Asian	0.5744	0.4215	0.7827	40	1835	1456200	37433975	1875
Acheiria	Other Asian	0.5709	0.4122	0.7908	35	1665	1456205	37434145	1705
Congenital subglottic stenosis	Other Asian	0.5594	0.4367	0.7166	65	2940	1456175	37432870	3005
Melkersson-Rosenthal syndrome	Other Asian	0.5589	0.178	1.7541	<10	140	1456240	37435670	140
Congenital pulmonary valvar stenosis	Other Asian	0.5572	0.4982	0.6232	315	14440	1455930	37421370	14750
Hemophilia B	Other Asian	0.5497	0.3914	0.7721	35	1590	1456205	37434220	1625
Truncus arteriosus	Other Asian	0.5443	0.3142	0.9428	15	615	1456230	37435195	625
Autosomal dominant polycystic kidney disease	Other Asian	0.5376	0.4614	0.6263	170	8035	1456075	37427775	8200
Anodontia	Other Asian	0.5368	0.4633	0.6219	180	8665	1456060	37427145	8850
Endophthalmitis	Other Asian	0.5352	0.4795	0.5973	325	15610	1455915	37420200	15935
Aortic arch interruption	Other Asian	0.5311	0.2191	1.2876	<10	240	1456235	37435570	245
Localized scleroderma	Other Asian	0.5304	0.4305	0.6535	90	4360	1456150	37431450	4450
Nodular non-suppurative panniculitis	Other Asian	0.53	0.1307	2.1497	<10	95	1456240	37435715	100
Congenital absence of upper arm and forearm with hand present	Other Asian	0.5246	0.2164	1.2717	<10	245	1456235	37435565	250
Hemophilia A	Other Asian	0.5246	0.4546	0.6054	190	9360	1456050	37426450	9550
Allergic bronchopulmonary aspergillosis	Other Asian	0.5212	0.3867	0.7025	45	2170	1456195	37433640	2215
Young syndrome	Other Asian	0.5186	0.2454	1.0959	<10	345	1456235	37435465	355
Mitochondrial DNA-related progressive external ophthalmoplegia	Other Asian	0.5131	0.2744	0.9595	10	500	1456230	37435310	510
Severe intellectual disability-progressive spastic diplegia syndrome	Other Asian	0.5023	0.4437	0.5686	255	13050	1455985	37422760	13305
Pustulosis palmaris et plantaris	Other Asian	0.5001	0.378	0.6616	50	2570	1456190	37433240	2620
Choanal atresia	Other Asian	0.4975	0.3624	0.683	40	2015	1456200	37433795	2055
Epilepsy with myoclonic absences	Other Asian	0.4912	0.1567	1.5396	<10	155	1456240	37435655	160
Lennox-Gastaut syndrome	Other Asian	0.4909	0.3118	0.7729	20	995	1456220	37434815	1015
Aneurysm of sinus of Valsalva	Other Asian	0.4897	0.2433	0.9856	<10	420	1456235	37435390	430
Congenital hydrocephalus	Other Asian	0.4896	0.4235	0.566	185	9765	1456055	37426045	9950
Isolated ectopia lentis	Other Asian	0.487	0.287	0.8264	15	740	1456225	37435070	755
Alopecia totalis	Other Asian	0.4857	0.2806	0.8408	15	690	1456230	37435120	700
Congenital laryngeal web	Other Asian	0.4856	0.2914	0.8094	15	795	1456225	37435015	810
Livedoid vasculopathy	Other Asian	0.485	0.2296	1.0245	<10	370	1456235	37435440	380
Facioscapulohumeral dystrophy	Other Asian	0.4802	0.3385	0.6813	30	1715	1456210	37434095	1745
Myasthenia gravis	Other Asian	0.4724	0.4219	0.529	305	16645	1455935	37419165	16955
Monosomy 5p	Other Asian	0.4662	0.2208	0.9845	<10	385	1456235	37435425	395
Dysbetalipoproteinemia	Other Asian	0.4611	0.1716	1.2394	<10	225	1456235	37435585	225
Aorta coarctation	Other Asian	0.4574	0.403	0.5192	245	13710	1455995	37422100	13955
Neuroleptic malignant syndrome	Other Asian	0.4542	0.3105	0.6646	25	1530	1456215	37434280	1555
Landau-Kleffner syndrome	Other Asian	0.4542	0.1876	1.0997	<10	285	1456235	37435525	290
Hypohidrotic ectodermal dysplasia	Other Asian	0.4484	0.2534	0.7934	10	690	1456230	37435120	700
Testicular regression syndrome	Other Asian	0.4435	0.3484	0.5647	65	3885	1456175	37431925	3950
Blepharophimosis-intellectual disability syndrome, Ohdo type	Other Asian	0.4432	0.1095	1.7935	<10	115	1456240	37435695	120
Apodia	Other Asian	0.4425	0.2368	0.8267	10	580	1456230	37435230	590
Idiopathic achalasia	Other Asian	0.4379	0.3905	0.4912	295	17430	1455945	37418380	17725
Isolated plagiocephaly	Other Asian	0.4377	0.3788	0.5058	185	10980	1456055	37424830	11170
Septo-optic dysplasia spectrum	Other Asian	0.4373	0.2896	0.6604	25	1350	1456220	37434460	1375
Primary lateral sclerosis	Other Asian	0.4365	0.2259	0.8436	<10	530	1456230	37435280	540
Subacute cutaneous lupus erythematosus	Other Asian	0.436	0.298	0.6378	25	1590	1456215	37434220	1620
Isolated agammaglobulinemia	Other Asian	0.4345	0.1939	0.9737	<10	355	1456235	37435455	360
Radial hemimelia	Other Asian	0.4339	0.2157	0.8727	<10	475	1456235	37435335	480
Bullous pemphigoid	Other Asian	0.4335	0.3543	0.5303	95	5695	1456145	37430115	5790
Marchiafava-Bignami disease	Other Asian	0.4285	0.1595	1.1509	<10	240	1456235	37435570	245
Atypical autism	Other Asian	0.4197	0.3701	0.4759	245	15125	1455995	37420685	15375
Congenital Gerbode defect	Other Asian	0.418	0.1034	1.6903	<10	125	1456240	37435685	125
Wells syndrome	Other Asian	0.413	0.2054	0.8304	<10	500	1456235	37435310	505
Amyotrophic lateral sclerosis	Other Asian	0.4124	0.1318	1.2904	<10	185	1456240	37435625	190
Subcorneal pustular dermatosis	Other Asian	0.4059	0.1812	0.9092	<10	380	1456235	37435430	385
Sweet syndrome	Other Asian	0.4008	0.2604	0.6167	20	1345	1456220	37434465	1370
Eosinophilic fasciitis	Other Asian	0.4008	0.19	0.8455	<10	450	1456235	37435360	455
Kleefstra syndrome	Other Asian	0.3895	0.0964	1.5738	<10	130	1456240	37435680	135
Chronic nonbacterial osteomyelitis/Chronic recurrent multifocal osteomyelitis	Other Asian	0.3788	0.2235	0.6421	15	950	1456225	37434860	965
Angelman syndrome	Other Asian	0.3714	0.2191	0.6295	15	970	1456225	37434840	985
Progressive supranuclear palsy	Other Asian	0.3703	0.2354	0.5824	20	1320	1456220	37434490	1340
Von Willebrand disease	Other Asian	0.3664	0.3164	0.4243	180	12695	1456060	37423115	12880
Early-onset generalized limb-onset dystonia	Other Asian	0.3629	0.2053	0.6416	10	850	1456230	37434960	860
Idiopathic avascular necrosis	Other Asian	0.3584	0.2415	0.5319	25	1795	1456215	37434015	1820
Fragile X syndrome	Other Asian	0.3576	0.2462	0.5192	30	2015	1456215	37433795	2040
Hereditary elliptocytosis	Other Asian	0.3561	0.1473	0.8606	<10	360	1456235	37435450	365
Idiopathic pulmonary artery dilatation	Other Asian	0.3558	0.1326	0.9545	<10	290	1456235	37435520	295
Multiple system atrophy	Other Asian	0.3554	0.201	0.6282	10	870	1456230	37434940	880
Harlequin ichthyosis	Other Asian	0.3474	0.0861	1.4021	<10	150	1456240	37435660	150
Nephrogenic diabetes insipidus	Other Asian	0.3462	0.1959	0.612	10	890	1456230	37434920	905
Fibrodysplasia ossificans progressiva	Other Asian	0.3405	0.127	0.9131	<10	300	1456235	37435510	305
Mesocardia	Other Asian	0.3353	0.1073	1.0473	<10	230	1456240	37435580	235
Osteogenesis imperfecta	Other Asian	0.3226	0.2573	0.4045	75	6055	1456165	37429755	6130
Interstitial cystitis	Other Asian	0.3202	0.2826	0.3628	250	19985	1455990	37415825	20235
Pulmonary alveolar microlithiasis	Other Asian	0.3174	0.0442	2.2805	<10	80	1456240	37435730	80
Dermatitis herpetiformis	Other Asian	0.3149	0.2106	0.471	25	1960	1456215	37433850	1985
Osteochondrosis of the tarsal bone	Other Asian	0.3103	0.2416	0.3986	60	5135	1456180	37430675	5200
Dental ankylosis	Other Asian	0.307	0.2189	0.4305	35	2845	1456205	37432965	2880
Idiopathic hypersomnia	Other Asian	0.3036	0.0973	0.9477	<10	255	1456240	37435555	255
Selective IgM deficiency	Other Asian	0.2982	0.1599	0.5563	10	860	1456230	37434950	870
Laryngocele	Other Asian	0.2974	0.1412	0.6266	<10	605	1456235	37435205	610
Pyoderma gangrenosum	Other Asian	0.292	0.2049	0.416	30	2730	1456210	37433080	2760
Congenital aortic valve stenosis	Other Asian	0.2911	0.2416	0.3507	110	9890	1456130	37425920	10000
Miyoshi myopathy	Other Asian	0.2856	0.0398	2.05	<10	90	1456240	37435720	90
Reactive arthritis	Other Asian	0.2776	0.1872	0.4117	25	2315	1456215	37433495	2340
Trigeminal neuralgia	Other Asian	0.2752	0.2514	0.3012	475	44335	1455765	37391475	44810
Autoimmune polyendocrinopathy type 2	Other Asian	0.2735	0.0679	1.1016	<10	190	1456240	37435620	190
Wiedemann-Steiner syndrome	Other Asian	0.2706	0.0377	1.941	<10	95	1456240	37435715	95
Congenital lactase deficiency	Other Asian	0.2687	0.0862	0.8381	<10	285	1456240	37435525	290
Lambert-Eaton myasthenic syndrome	Other Asian	0.2678	0.0665	1.0785	<10	190	1456240	37435620	195
Arnold-Chiari malformation type II	Other Asian	0.2665	0.2284	0.311	165	15715	1456080	37420095	15880
Osteochondritis dissecans	Other Asian	0.2562	0.2131	0.3081	115	11435	1456125	37424375	11550
Hereditary hemorrhagic telangiectasia	Other Asian	0.2469	0.1852	0.329	45	4895	1456195	37430915	4940
Idiopathic bronchiectasis	Other Asian	0.246	0.0611	0.9902	<10	210	1456240	37435600	210
Malignant hyperthermia of anesthesia	Other Asian	0.2452	0.1097	0.5479	<10	630	1456235	37435180	635
Camurati-Engelmann disease	Other Asian	0.238	0.0332	1.7052	<10	110	1456240	37435700	110
Pityriasis rubra pilaris	Other Asian	0.2333	0.1045	0.5213	<10	660	1456235	37435150	665
Familial dysautonomia	Other Asian	0.216	0.1121	0.4163	<10	1070	1456230	37434740	1080
Phacoanaphylactic uveitis	Other Asian	0.2151	0.0535	0.8652	<10	240	1456240	37435570	240
Photosensitive epilepsy	Other Asian	0.2118	0.1364	0.3289	20	2425	1456220	37433385	2445
Narcolepsy type 1	Other Asian	0.2089	0.1558	0.2801	45	5535	1456195	37430275	5580
Hereditary spherocytosis	Other Asian	0.2044	0.1529	0.2732	45	5785	1456195	37430025	5830
Oculopharyngeal muscular dystrophy	Other Asian	0.2008	0.05	0.8074	<10	255	1456240	37435555	260
47,XYY syndrome	Other Asian	0.1962	0.063	0.6111	<10	395	1456240	37435415	395
Amelia of upper limb	Other Asian	0.1904	0.0266	1.3617	<10	135	1456240	37435675	135
Kennedy disease	Other Asian	0.1904	0.0266	1.3617	<10	135	1456240	37435675	135
Traumatic avascular necrosis	Other Asian	0.1831	0.1366	0.2455	45	6315	1456195	37429495	6360
Congenital absence of both forearm and hand	Other Asian	0.1761	0.0566	0.5481	<10	440	1456240	37435370	440
Huntington disease	Other Asian	0.1611	0.1132	0.2293	30	4945	1456210	37430865	4980
Eosinophilic colitis	Other Asian	0.153	0.0381	0.6144	<10	335	1456240	37435475	340
Coffin-Lowry syndrome	Other Asian	0.1318	0.0185	0.9406	<10	195	1456240	37435615	195
Transient hypogammaglobulinemia of infancy	Other Asian	0.1318	0.0185	0.9406	<10	195	1456240	37435615	195
Porphyria cutanea tarda	Other Asian	0.1287	0.0482	0.3437	<10	800	1456235	37435010	805
Necrobiosis lipoidica	Other Asian	0.1282	0.0575	0.286	<10	1205	1456235	37434605	1210
Felty syndrome	Other Asian	0.1239	0.0309	0.497	<10	415	1456240	37435395	415
Legg-Calv√©-Perthes disease	Other Asian	0.108	0.0829	0.1408	55	13085	1456185	37422725	13140
Polymyalgia rheumatica	Other Asian	0.0967	0.0891	0.1049	580	153365	1455660	37282445	153945
Osteochondrosis of the metatarsal bone	Other Asian	0.0756	0.0455	0.1254	15	5100	1456225	37430710	5115
Moyamoya disease	Other Black	5.6423	3.9243	8.1126	30	485	424075	37435325	515
Pulmonary alveolar microlithiasis	Other Black	4.3591	1.5973	11.8956	<10	80	424100	37435730	85
Quinquaud folliculitis decalvans	Other Black	4.3106	2.8364	6.5511	25	470	424080	37435340	495
Hereditary elliptocytosis	Other Black	3.9124	2.3712	6.4552	15	360	424090	37435450	375
Isolated congenital sclerocornea	Other Black	3.4447	1.6998	6.9811	<10	205	424095	37435605	215
Kawasaki disease	Other Black	3.0948	2.6799	3.5739	190	5480	423915	37430330	5670
Stevens-Johnson syndrome/toxic epidermal necrolysis spectrum	Other Black	2.9181	1.7734	4.8017	15	485	424090	37435325	500
Retinopathy of prematurity	Other Black	2.8526	2.5874	3.1449	415	12910	423690	37422900	13330
Rasmussen subacute encephalitis	Other Black	2.73	0.8653	8.6131	<10	95	424100	37435715	100
Idiopathic avascular necrosis	Other Black	2.6587	2.0281	3.4853	55	1795	424050	37434015	1845
Pulmonary atresia-intact ventricular septum syndrome	Other Black	2.5962	0.6363	10.5932	<10	70	424105	37435740	70
Congenital subglottic stenosis	Other Black	2.5815	2.0832	3.1989	85	2940	424020	37432870	3025
Acquired ichthyosis	Other Black	2.4795	1.3226	4.6484	10	355	424095	37435455	365
Neuromyelitis optica spectrum disorder	Other Black	2.4359	1.8173	3.2651	45	1665	424060	37434145	1715
Alopecia universalis	Other Black	2.3729	1.2662	4.4469	10	370	424095	37435440	380
Neuroleptic malignant syndrome	Other Black	2.3109	1.6882	3.1631	40	1530	424065	37434280	1570
Alopecia totalis	Other Black	2.3094	1.4463	3.6877	20	690	424085	37435120	705
Lamellar ichthyosis	Other Black	2.2829	0.7256	7.182	<10	115	424100	37435695	120
Early infantile epileptic encephalopathy	Other Black	2.2561	1.1184	4.5513	<10	315	424095	37435495	320
Congenital glaucoma	Other Black	2.2086	1.7267	2.825	65	2600	424040	37433210	2665
CNTNAP2-related developmental and epileptic encephalopathy	Other Black	2.2068	0.5425	8.9771	<10	80	424105	37435730	80
Drug-induced lupus erythematosus	Other Black	2.1253	1.2735	3.5468	15	625	424090	37435185	640
Levocardia	Other Black	2.0633	1.3646	3.1197	25	985	424080	37434825	1005
Insulin-resistance syndrome type A	Other Black	2.0469	1.0155	4.1258	<10	345	424095	37435465	355
Kleefstra syndrome	Other Black	2.0061	0.6388	6.3004	<10	130	424100	37435680	135
Hypoplastic left heart syndrome	Other Black	1.8782	1.3372	2.6379	35	1600	424070	37434210	1630
Childhood disintegrative disorder	Other Black	1.8467	0.7616	4.4774	<10	240	424100	37435570	245
Nodular non-suppurative panniculitis	Other Black	1.82	0.4487	7.3816	<10	95	424105	37435715	100
Discoid lupus erythematosus	Other Black	1.781	1.5673	2.0238	240	11900	423865	37423910	12140
Chronic actinic dermatitis	Other Black	1.7654	0.4355	7.1571	<10	100	424105	37435710	100
Double outlet right ventricle	Other Black	1.7629	1.2941	2.4016	40	2055	424065	37433755	2095
Laryngocele	Other Black	1.7508	0.9888	3.1003	10	605	424095	37435205	615
Lichen planopilaris	Other Black	1.7308	1.1556	2.5924	25	1225	424080	37434585	1250
Autism spectrum disorder due to AUTS2 deficiency	Other Black	1.7085	0.545	5.3554	<10	155	424100	37435655	160
Pulmonary atresia with ventricular septal defect	Other Black	1.6813	0.415	6.8118	<10	105	424105	37435705	105
Congenital laryngeal web	Other Black	1.6676	1.0005	2.7794	15	795	424090	37435015	810
Camurati-Engelmann disease	Other Black	1.6346	0.4036	6.6202	<10	110	424105	37435700	110
Recessive X-linked ichthyosis	Other Black	1.5577	0.4974	4.8782	<10	170	424100	37435640	175
Hydrops fetalis	Other Black	1.5428	0.9096	2.6169	15	800	424090	37435010	815
Sebocystomatosis	Other Black	1.4933	0.7727	2.8859	<10	530	424095	37435280	540
Pulmonary artery hypoplasia	Other Black	1.4911	0.616	3.6089	<10	295	424100	37435515	300
Peripheral pulmonary stenosis	Other Black	1.4859	1.3085	1.6872	240	14380	423865	37421430	14620
Myoclonic-astatic epilepsy	Other Black	1.4712	0.3637	5.9506	<10	120	424105	37435690	120
Narcolepsy type 1	Other Black	1.403	1.1365	1.7319	90	5535	424015	37430275	5625
Subacute cutaneous lupus erythematosus	Other Black	1.3862	0.9338	2.0578	25	1590	424080	37434220	1615
Congenital mitral stenosis	Other Black	1.3856	0.8582	2.2372	15	1085	424090	37434725	1100
Lambert-Eaton myasthenic syndrome	Other Black	1.3792	0.4409	4.3143	<10	190	424100	37435620	195
Congenital myasthenic syndrome	Other Black	1.3476	0.502	3.6176	<10	260	424100	37435550	265
Congenital laryngomalacia	Other Black	1.3396	1.1733	1.5295	220	14630	423885	37421180	14850
Atypical autism	Other Black	1.3365	1.173	1.5229	230	15125	423875	37420685	15355
Nanophthalmos	Other Black	1.3186	0.9444	1.8411	35	2345	424070	37433465	2380
Congenital bowing of long bones	Other Black	1.3158	1.0722	1.6149	95	6240	424010	37429570	6330
Megalencephaly	Other Black	1.3058	0.54	3.1576	<10	340	424100	37435470	345
Congenital hydrocephalus	Other Black	1.2837	1.0877	1.515	140	9765	423965	37426045	9905
Congenital ptosis	Other Black	1.2599	1.0278	1.5444	95	6585	424010	37429225	6680
Fixed subaortic stenosis	Other Black	1.2594	0.8977	1.7669	35	2385	424070	37433425	2415
Maple syrup urine disease	Other Black	1.226	0.1704	8.8225	<10	70	424105	37435740	75
Femoral agenesis/hypoplasia	Other Black	1.2248	0.7358	2.0389	15	1080	424090	37434730	1095
Isolated congenital ectropion	Other Black	1.1928	0.2955	4.8144	<10	150	424105	37435660	150
Livedoid vasculopathy	Other Black	1.1896	0.4922	2.8751	<10	370	424100	37435440	375
Septo-optic dysplasia spectrum	Other Black	1.1752	0.7381	1.871	20	1350	424085	37434460	1370
Infantile apnea	Other Black	1.1705	1.0746	1.2748	535	40280	423570	37395530	40815
Polydactyly of a biphalangeal thumb	Other Black	1.1669	0.8436	1.6139	35	2800	424070	37433010	2835
Isolated encephalocele	Other Black	1.1595	0.7684	1.7495	25	1750	424080	37434060	1775
Rheumatic fever	Other Black	1.153	0.7888	1.6855	25	2065	424080	37433745	2095
Achondroplasia	Other Black	1.1399	0.7555	1.72	25	1780	424080	37434030	1805
Interatrial communication	Other Black	1.1374	1.0745	1.204	1205	93470	422900	37342340	94675
Congenital primary aphakia	Other Black	1.1245	0.4194	3.0148	<10	315	424100	37435495	320
Congenital aortopulmonary window	Other Black	1.1103	0.5528	2.2299	<10	635	424095	37435175	645
Isolated split hand-split foot malformation	Other Black	1.1034	0.3534	3.4454	<10	240	424100	37435570	245
Aortic arch interruption	Other Black	1.0943	0.3505	3.4167	<10	240	424100	37435570	245
Wolfram syndrome	Other Black	1.0898	0.1517	7.8304	<10	80	424105	37435730	80
Dental ankylosis	Other Black	1.0852	0.7775	1.5145	35	2845	424070	37432965	2880
Congenital tricuspid stenosis	Other Black	1.0614	0.6007	1.8753	10	1000	424095	37434810	1010
Congenital pulmonary valvar stenosis	Other Black	1.0577	0.9104	1.2288	175	14440	423930	37421370	14610
Renin-angiotensin-aldosterone system-blocker-induced angioedema	Other Black	1.0521	0.564	1.9626	10	840	424095	37434970	850
Choanal atresia	Other Black	1.0514	0.703	1.5723	25	2015	424080	37433795	2040
Congenital generalized lipodystrophy	Other Black	1.0385	0.1446	7.4577	<10	85	424105	37435725	85
Hypohidrotic ectodermal dysplasia	Other Black	1.0264	0.5112	2.0607	<10	690	424095	37435120	695
Severe intellectual disability-progressive spastic diplegia syndrome	Other Black	1.0079	0.8576	1.1846	150	13050	423955	37422760	13200
Mesial temporal lobe epilepsy with hippocampal sclerosis	Other Black	0.9918	0.1382	7.1189	<10	90	424105	37435720	90
Tetralogy of Fallot	Other Black	0.9916	0.8134	1.2088	100	8815	424005	37426995	8910
Holoprosencephaly	Other Black	0.9844	0.3155	3.0716	<10	270	424100	37435540	270
Miyoshi myopathy	Other Black	0.9808	0.1367	7.0389	<10	90	424105	37435720	90
Endophthalmitis	Other Black	0.9558	0.8213	1.1122	170	15610	423935	37420200	15775
Pendred syndrome	Other Black	0.9431	0.3907	2.2764	<10	470	424100	37435340	475
Chronic nonbacterial osteomyelitis/Chronic recurrent multifocal osteomyelitis	Other Black	0.9292	0.4983	1.7325	10	950	424095	37434860	960
Wiedemann-Steiner syndrome	Other Black	0.9292	0.1295	6.6646	<10	95	424105	37435715	95
Monosomy 5p	Other Black	0.9147	0.3416	2.4496	<10	385	424100	37435425	390
Familial dysautonomia	Other Black	0.9066	0.5005	1.642	10	1070	424095	37434740	1080
Bullous lichen planus	Other Black	0.9007	0.1256	6.4586	<10	100	424105	37435710	100
Epidermolysis bullosa acquisita	Other Black	0.8977	0.2879	2.7994	<10	295	424100	37435515	300
Dextrocardia	Other Black	0.8884	0.5991	1.3174	25	2485	424080	37433325	2510
Wells syndrome	Other Black	0.8862	0.3673	2.1386	<10	500	424100	37435310	505
Congenital factor XI deficiency	Other Black	0.8788	0.5927	1.3032	25	2510	424080	37433300	2535
Oromandibular dystonia	Other Black	0.8774	0.4707	1.6358	10	1005	424095	37434805	1015
Plummer-Vinson syndrome	Other Black	0.8587	0.3559	2.0718	<10	515	424100	37435295	520
Poliomyelitis	Other Black	0.856	0.4266	1.7173	<10	825	424095	37434985	835
Congenital total pulmonary venous return anomaly	Other Black	0.8451	0.4667	1.5303	10	1150	424095	37434660	1160
Myasthenia gravis	Other Black	0.8218	0.7016	0.9627	155	16645	423950	37419165	16800
Infantile spasms syndrome	Other Black	0.8112	0.6105	1.0778	50	5225	424055	37430585	5270
Congenitally corrected transposition of the great arteries	Other Black	0.803	0.4744	1.359	15	1540	424090	37434270	1555
Autosomal dominant polycystic kidney disease	Other Black	0.8021	0.637	1.01	75	8035	424030	37427775	8105
Acheiria	Other Black	0.7947	0.478	1.3213	15	1665	424090	37434145	1680
Eosinophilic fasciitis	Other Black	0.7864	0.2938	2.1044	<10	450	424100	37435360	455
Congenital heart block	Other Black	0.7696	0.4705	1.259	15	1835	424090	37433975	1850
Mesocardia	Other Black	0.7676	0.1908	3.0877	<10	230	424105	37435580	230
Congenital partial pulmonary venous return anomaly	Other Black	0.7623	0.4585	1.2672	15	1735	424090	37434075	1750
Pustulosis palmaris et plantaris	Other Black	0.7556	0.4966	1.1496	20	2570	424085	37433240	2590
Prader-Willi syndrome	Other Black	0.7539	0.4271	1.3307	10	1405	424095	37434405	1415
Anodontia	Other Black	0.7536	0.5995	0.9474	75	8665	424030	37427145	8740
Arnold-Chiari malformation type II	Other Black	0.7525	0.6349	0.8921	135	15715	423970	37420095	15850
Radial hemimelia	Other Black	0.7449	0.2784	1.993	<10	475	424100	37435335	480
Hemophilia A	Other Black	0.7357	0.5887	0.9194	80	9360	424025	37426450	9435
Marchiafava-Bignami disease	Other Black	0.7356	0.1829	2.9583	<10	240	424105	37435570	240
Osteochondritis dissecans	Other Black	0.7333	0.5992	0.8974	95	11435	424010	37424375	11530
Congenital absence of upper arm and forearm with hand present	Other Black	0.7206	0.1792	2.8976	<10	245	424105	37435565	245
Congenital Gerbode defect	Other Black	0.7176	0.1003	5.1355	<10	125	424105	37435685	125
Selective IgM deficiency	Other Black	0.7168	0.3407	1.5081	<10	860	424100	37434950	870
Nephrogenic diabetes insipidus	Other Black	0.6935	0.3296	1.4589	<10	890	424100	37434920	900
External auditory canal aplasia/hypoplasia	Other Black	0.6838	0.3778	1.2375	10	1420	424095	37434390	1430
Pyoderma gangrenosum	Other Black	0.6792	0.4421	1.0435	20	2730	424085	37433080	2750
Coloboma of eye lens	Other Black	0.6713	0.167	2.6982	<10	265	424105	37435545	265
Medium chain acyl-CoA dehydrogenase deficiency	Other Black	0.6677	0.43	1.0367	20	2645	424085	37433165	2665
Kennedy disease	Other Black	0.6539	0.0914	4.6757	<10	135	424105	37435675	135
Polysyndactyly	Other Black	0.642	0.2401	1.7166	<10	550	424100	37435260	555
Univentricular heart	Other Black	0.6412	0.2872	1.4314	<10	825	424100	37434985	830
Melkersson-Rosenthal syndrome	Other Black	0.6396	0.0895	4.5733	<10	140	424105	37435670	140
Holt-Oram syndrome	Other Black	0.6396	0.1592	2.5705	<10	275	424105	37435535	280
Angelman syndrome	Other Black	0.6377	0.3032	1.3411	<10	970	424100	37434840	975
Idiopathic achalasia	Other Black	0.6279	0.5262	0.7492	125	17430	423980	37418380	17555
Coloboma of iris	Other Black	0.6269	0.3773	1.0418	15	2110	424090	37433700	2125
Smith-Magenis syndrome	Other Black	0.626	0.1558	2.5155	<10	280	424105	37435530	285
Landau-Kleffner syndrome	Other Black	0.6238	0.1552	2.5066	<10	285	424105	37435525	285
Pemphigus vulgaris	Other Black	0.6181	0.2565	1.4897	<10	715	424100	37435095	720
Hemophilia B	Other Black	0.6107	0.3375	1.105	10	1590	424095	37434220	1600
Apodia	Other Black	0.6077	0.2273	1.6247	<10	580	424100	37435230	585
Localized scleroderma	Other Black	0.6071	0.4239	0.8693	30	4360	424075	37431450	4390
Isolated ectopia lentis	Other Black	0.5972	0.2478	1.4391	<10	740	424100	37435070	745
Tricuspid atresia	Other Black	0.5937	0.1908	1.848	<10	445	424100	37435365	450
Testicular regression syndrome	Other Black	0.591	0.4019	0.8692	25	3885	424080	37431925	3910
Fibrodysplasia ossificans progressiva	Other Black	0.5846	0.1455	2.3482	<10	300	424105	37435510	305
Ebstein malformation of the tricuspid valve	Other Black	0.5758	0.3092	1.0723	10	1535	424095	37434275	1545
Incontinentia pigmenti	Other Black	0.5744	0.1846	1.7876	<10	460	424100	37435350	465
Aorta coarctation	Other Black	0.5729	0.4651	0.7057	90	13710	424015	37422100	13800
Epilepsy with myoclonic absences	Other Black	0.5622	0.0787	4.0164	<10	155	424105	37435655	160
Rett syndrome	Other Black	0.5487	0.261	1.1537	<10	1125	424100	37434685	1135
Burning mouth syndrome	Other Black	0.5472	0.3172	0.944	15	2095	424090	37433715	2110
Eosinophilic colitis	Other Black	0.5254	0.1309	2.1096	<10	335	424105	37435475	340
Multiple system atrophy	Other Black	0.5085	0.2111	1.2247	<10	870	424100	37434940	875
Generalized pustular psoriasis	Other Black	0.4927	0.2793	0.8689	10	2150	424095	37433660	2160
Hereditary spherocytosis	Other Black	0.4882	0.3449	0.6911	30	5785	424075	37430025	5815
Hemifacial spasm	Other Black	0.4842	0.3214	0.7294	25	4195	424080	37431615	4215
Fragile X syndrome	Other Black	0.4823	0.2667	0.8724	10	2015	424095	37433795	2025
Coffin-Siris syndrome	Other Black	0.4746	0.0665	3.3869	<10	185	424105	37435625	185
Amyotrophic lateral sclerosis	Other Black	0.472	0.0661	3.3687	<10	185	424105	37435625	190
Autoimmune polyendocrinopathy type 2	Other Black	0.4695	0.0658	3.3507	<10	190	424105	37435620	190
Progressive supranuclear palsy	Other Black	0.4684	0.2229	0.9846	<10	1320	424100	37434490	1325
Subcorneal pustular dermatosis	Other Black	0.4646	0.1158	1.8644	<10	380	424105	37435430	380
Reactive arthritis	Other Black	0.4575	0.2595	0.8069	10	2315	424095	37433495	2325
Transient hypogammaglobulinemia of infancy	Other Black	0.4527	0.0634	3.2298	<10	195	424105	37435615	195
Coffin-Lowry syndrome	Other Black	0.4527	0.0634	3.2298	<10	195	424105	37435615	195
Osteogenesis imperfecta	Other Black	0.4519	0.3175	0.6431	30	6055	424075	37429755	6085
Postpoliomyelitis syndrome	Other Black	0.437	0.2181	0.8753	<10	1615	424095	37434195	1625
Aneurysm of sinus of Valsalva	Other Black	0.4203	0.1048	1.6863	<10	420	424105	37435390	420
Bullous pemphigoid	Other Black	0.4186	0.2868	0.611	25	5695	424080	37430115	5720
Isolated plagiocephaly	Other Black	0.4179	0.3183	0.5488	50	10980	424055	37424830	11035
Facioscapulohumeral dystrophy	Other Black	0.4122	0.2058	0.8256	<10	1715	424095	37434095	1720
Autosomal dominant epidermolytic ichthyosis	Other Black	0.4106	0.0576	2.928	<10	215	424105	37435595	215
Von Willebrand disease	Other Black	0.4101	0.3175	0.5296	60	12695	424045	37423115	12755
Pityriasis rubra pilaris	Other Black	0.4006	0.1289	1.2454	<10	660	424100	37435150	665
Dysbetalipoproteinemia	Other Black	0.3958	0.0555	2.8225	<10	225	424105	37435585	225
Trigeminal neuralgia	Other Black	0.382	0.3315	0.4402	190	44335	423915	37391475	44530
Allergic bronchopulmonary aspergillosis	Other Black	0.3661	0.1902	0.7045	<10	2170	424095	37433640	2180
Double outlet left ventricle	Other Black	0.3632	0.0906	1.4566	<10	485	424105	37435325	490
Osteochondrosis of the tarsal bone	Other Black	0.3609	0.2351	0.554	20	5135	424085	37430675	5155
Fibular hemimelia	Other Black	0.3574	0.0501	2.5472	<10	245	424105	37435565	250
Idiopathic hypersomnia	Other Black	0.3475	0.0488	2.4767	<10	255	424105	37435555	255
Tibial hemimelia	Other Black	0.3356	0.0471	2.3916	<10	265	424105	37435545	265
Scimitar syndrome	Other Black	0.3344	0.0469	2.3825	<10	265	424105	37435545	265
Proximal spinal muscular atrophy	Other Black	0.3334	0.1587	0.7004	<10	1855	424100	37433955	1860
Sweet syndrome	Other Black	0.3276	0.1362	0.7885	<10	1345	424100	37434465	1350
Hereditary hemorrhagic telangiectasia	Other Black	0.3246	0.2044	0.5157	20	4895	424085	37430915	4910
Fibrous dysplasia of bone	Other Black	0.3136	0.0782	1.2569	<10	565	424105	37435245	565
Congenital lactase deficiency	Other Black	0.3076	0.0432	2.1909	<10	285	424105	37435525	290
Idiopathic pulmonary artery dilatation	Other Black	0.3054	0.0429	2.1757	<10	290	424105	37435520	290
Interstitial cystitis	Other Black	0.3046	0.2405	0.3859	70	19985	424035	37415825	20055
Necrobiosis lipoidica	Other Black	0.2935	0.11	0.7833	<10	1205	424100	37434605	1205
Truncus arteriosus	Other Black	0.2875	0.0717	1.1523	<10	615	424105	37435195	615
Huntington disease	Other Black	0.2855	0.1747	0.4663	15	4945	424090	37430865	4965
Lennox-Gastaut syndrome	Other Black	0.2661	0.0857	0.8266	<10	995	424100	37434815	1000
Young syndrome	Other Black	0.2544	0.0357	1.811	<10	345	424105	37435465	350
Traumatic avascular necrosis	Other Black	0.2515	0.1584	0.3995	20	6315	424085	37429495	6335
Congenital aortic valve stenosis	Other Black	0.2499	0.1724	0.3621	30	9890	424075	37425920	9920
Dermatitis herpetiformis	Other Black	0.2253	0.0937	0.5419	<10	1960	424100	37433850	1965
47,XYY syndrome	Other Black	0.2246	0.0316	1.5985	<10	395	424105	37435415	395
Isolated facial myokymia	Other Black	0.2212	0.0311	1.5744	<10	400	424105	37435410	400
Photosensitive epilepsy	Other Black	0.2182	0.0979	0.4862	<10	2425	424100	37433385	2435
Felty syndrome	Other Black	0.2127	0.0299	1.5136	<10	415	424105	37435395	415
Congenital absence of both forearm and hand	Other Black	0.2015	0.0283	1.4339	<10	440	424105	37435370	440
Legg-Calv√©-Perthes disease	Other Black	0.1956	0.1358	0.2815	30	13085	424075	37422725	13115
Homozygous familial hypercholesterolemia	Other Black	0.1711	0.0427	0.6849	<10	1030	424105	37434780	1035
Malignant hyperthermia of anesthesia	Other Black	0.1403	0.0197	0.9978	<10	630	424105	37435180	630
Osteochondrosis of the metatarsal bone	Other Black	0.1038	0.0466	0.2311	<10	5100	424100	37430710	5110
Polymyalgia rheumatica	Other Black	0.0946	0.0812	0.1102	165	153365	423940	37282445	153530
Maple syrup urine disease	Other Ethnic Group	4.2103	2.2323	7.941	10	70	1358420	37435740	85
Insulin-resistance syndrome type A	Other Ethnic Group	2.3964	1.6502	3.48	30	345	1358400	37435465	375
PFAPA syndrome	Other Ethnic Group	1.6702	0.8181	3.4096	<10	130	1358425	37435680	140
Pemphigus vulgaris	Other Ethnic Group	1.5825	1.1551	2.1679	40	715	1358390	37435095	755
CNTNAP2-related developmental and epileptic encephalopathy	Other Ethnic Group	1.3779	0.5048	3.7613	<10	80	1358430	37435730	85
Pulmonary alveolar microlithiasis	Other Ethnic Group	1.3609	0.4987	3.7138	<10	80	1358430	37435730	85
Monosomy 5p	Other Ethnic Group	1.3565	0.8558	2.1501	20	385	1358415	37435425	405
Mesocardia	Other Ethnic Group	1.318	0.7198	2.4134	10	230	1358420	37435580	240
Pulmonary atresia with ventricular septal defect	Other Ethnic Group	1.3123	0.5351	3.2186	<10	105	1358425	37435705	110
Isolated congenital ectropion	Other Ethnic Group	1.3034	0.6107	2.7819	<10	150	1358425	37435660	155
Congenital generalized lipodystrophy	Other Ethnic Group	1.2969	0.4758	3.5351	<10	85	1358430	37435725	90
Congenital factor XI deficiency	Other Ethnic Group	1.2841	1.0668	1.5456	115	2510	1358315	37433300	2630
Congenital myasthenic syndrome	Other Ethnic Group	1.2622	0.7077	2.2512	10	260	1358420	37435550	275
Pulmonary artery hypoplasia	Other Ethnic Group	1.2103	0.6945	2.1092	15	295	1358420	37435515	310
Kawasaki disease	Other Ethnic Group	1.2024	1.0563	1.3686	240	5480	1358195	37430330	5715
Tibial hemimelia	Other Ethnic Group	1.1526	0.6306	2.1069	10	265	1358420	37435545	275
Scimitar syndrome	Other Ethnic Group	1.1483	0.6282	2.0989	10	265	1358420	37435545	275
Moyamoya disease	Other Ethnic Group	1.1364	0.7266	1.7773	20	485	1358410	37435325	505
Levocardia	Other Ethnic Group	1.1203	0.8166	1.5368	40	985	1358390	37434825	1025
Congenital stenosis of the inferior vena cava	Other Ethnic Group	1.1023	0.3476	3.4954	<10	75	1358430	37435735	80
Sebocystomatosis	Other Ethnic Group	1.036	0.663	1.619	20	530	1358410	37435280	550
Aortic arch interruption	Other Ethnic Group	1.0249	0.5269	1.9936	<10	240	1358425	37435570	250
Amelia of upper limb	Other Ethnic Group	1.0207	0.418	2.492	<10	135	1358425	37435675	140
Wolfram syndrome	Other Ethnic Group	1.0207	0.3224	3.2311	<10	80	1358430	37435730	85
Retinopathy of prematurity	Other Ethnic Group	1.0159	0.9271	1.1133	475	12910	1357955	37422900	13390
Univentricular heart	Other Ethnic Group	1.0009	0.6953	1.4408	30	825	1358400	37434985	855
Congenital tricuspid stenosis	Other Ethnic Group	0.9941	0.7129	1.3862	35	1000	1358395	37434810	1035
Double outlet right ventricle	Other Ethnic Group	0.9531	0.7522	1.2075	70	2055	1358360	37433755	2125
Polysyndactyly	Other Ethnic Group	0.952	0.6026	1.5041	20	550	1358415	37435260	570
Isolated congenital sclerocornea	Other Ethnic Group	0.941	0.443	1.9988	<10	205	1358425	37435605	210
Quinquaud folliculitis decalvans	Other Ethnic Group	0.9362	0.5688	1.5408	15	470	1358415	37435340	485
Choanal atresia	Other Ethnic Group	0.93	0.7303	1.1842	70	2015	1358365	37433795	2085
Femoral agenesis/hypoplasia	Other Ethnic Group	0.9178	0.6584	1.2792	35	1080	1358395	37434730	1115
Nanophthalmos	Other Ethnic Group	0.9174	0.7321	1.1496	80	2345	1358355	37433465	2420
External auditory canal aplasia/hypoplasia	Other Ethnic Group	0.8927	0.6656	1.1974	45	1420	1358385	37434390	1465
Polydactyly of a biphalangeal thumb	Other Ethnic Group	0.8861	0.7183	1.0931	90	2800	1358340	37433010	2890
Amyotrophic lateral sclerosis	Other Ethnic Group	0.8842	0.3922	1.9934	<10	185	1358425	37435625	195
Early infantile epileptic encephalopathy	Other Ethnic Group	0.8804	0.4691	1.6525	10	315	1358420	37435495	325
Idiopathic hypersomnia	Other Ethnic Group	0.868	0.4294	1.7545	<10	255	1358425	37435555	260
Hypoplastic left heart syndrome	Other Ethnic Group	0.845	0.6359	1.1228	50	1600	1358385	37434210	1645
Drug-induced lupus erythematosus	Other Ethnic Group	0.8405	0.5324	1.3266	20	625	1358415	37435185	640
Chronic actinic dermatitis	Other Ethnic Group	0.8267	0.2622	2.607	<10	100	1358430	37435710	105
Tetralogy of Fallot	Other Ethnic Group	0.8255	0.7304	0.933	265	8815	1358170	37426995	9075
Pendred syndrome	Other Ethnic Group	0.8244	0.4845	1.4028	15	470	1358420	37435340	480
Dextrocardia	Other Ethnic Group	0.821	0.6515	1.0345	75	2485	1358360	37433325	2560
Congenital ptosis	Other Ethnic Group	0.8201	0.7115	0.9453	195	6585	1358235	37429225	6780
Congenital glaucoma	Other Ethnic Group	0.8168	0.6511	1.0245	75	2600	1358355	37433210	2675
Lichen planopilaris	Other Ethnic Group	0.8105	0.5819	1.129	35	1225	1358395	37434585	1260
Recessive X-linked ichthyosis	Other Ethnic Group	0.8105	0.3331	1.9724	<10	170	1358425	37435640	175
Tricuspid atresia	Other Ethnic Group	0.8033	0.4628	1.3943	15	445	1358420	37435365	460
Congenital laryngomalacia	Other Ethnic Group	0.8005	0.7269	0.8816	425	14630	1358005	37421180	15055
Fixed subaortic stenosis	Other Ethnic Group	0.7864	0.6179	1.0007	70	2385	1358365	37433425	2450
Fibrous dysplasia of bone	Other Ethnic Group	0.7832	0.4765	1.2873	15	565	1358415	37435245	580
Chronic nonbacterial osteomyelitis/Chronic recurrent multifocal osteomyelitis	Other Ethnic Group	0.7832	0.5343	1.1482	25	950	1358405	37434860	975
Fibular hemimelia	Other Ethnic Group	0.781	0.3685	1.6554	<10	245	1358425	37435565	255
Congenitally corrected transposition of the great arteries	Other Ethnic Group	0.77	0.5687	1.0425	45	1540	1358390	37434270	1580
Congenital total pulmonary venous return anomaly	Other Ethnic Group	0.7675	0.5402	1.0905	30	1150	1358400	37434660	1180
Rheumatic fever	Other Ethnic Group	0.7599	0.5841	0.9887	55	2065	1358375	37433745	2125
Hydrops fetalis	Other Ethnic Group	0.7569	0.4955	1.1561	20	800	1358410	37435010	825
Coloboma of iris	Other Ethnic Group	0.7568	0.583	0.9824	60	2110	1358375	37433700	2170
Hemophilia B	Other Ethnic Group	0.7453	0.5505	1.009	45	1590	1358390	37434220	1635
Coffin-Siris syndrome	Other Ethnic Group	0.7408	0.3048	1.8008	<10	185	1358425	37435625	190
Isolated congenital auditory ossicle malformation	Other Ethnic Group	0.7398	0.3666	1.4931	<10	300	1358425	37435510	305
Rett syndrome	Other Ethnic Group	0.7342	0.5109	1.0551	30	1125	1358400	37434685	1155
Prader-Willi syndrome	Other Ethnic Group	0.7257	0.5236	1.0059	35	1405	1358395	37434405	1440
Lamellar ichthyosis	Other Ethnic Group	0.7127	0.2265	2.2422	<10	115	1358430	37435695	120
Interatrial communication	Other Ethnic Group	0.7118	0.6836	0.7412	2415	93470	1356015	37342340	95885
Congenital subglottic stenosis	Other Ethnic Group	0.7028	0.5588	0.8838	75	2940	1358355	37432870	3015
Congenital primary aphakia	Other Ethnic Group	0.7021	0.3481	1.4163	<10	315	1358425	37435495	320
Poliomyelitis	Other Ethnic Group	0.7015	0.4549	1.0817	20	825	1358410	37434985	845
Radial hemimelia	Other Ethnic Group	0.6977	0.3934	1.2373	10	475	1358420	37435335	485
Infantile apnea	Other Ethnic Group	0.6935	0.6516	0.7381	1015	40280	1357420	37395530	41295
Congenital mitral stenosis	Other Ethnic Group	0.687	0.469	1.0065	25	1085	1358405	37434725	1110
Hereditary elliptocytosis	Other Ethnic Group	0.687	0.3546	1.3312	<10	360	1358425	37435450	370
Smith-Magenis syndrome	Other Ethnic Group	0.6841	0.3231	1.4481	<10	280	1358425	37435530	290
Angelman syndrome	Other Ethnic Group	0.6825	0.4552	1.0234	25	970	1358410	37434840	995
Congenital bowing of long bones	Other Ethnic Group	0.6758	0.5756	0.7933	155	6240	1358280	37429570	6390
Ebstein malformation of the tricuspid valve	Other Ethnic Group	0.6651	0.48	0.9216	35	1535	1358395	37434275	1570
Mitochondrial DNA-related progressive external ophthalmoplegia	Other Ethnic Group	0.6601	0.3723	1.1702	10	500	1358420	37435310	515
Hemophilia A	Other Ethnic Group	0.6566	0.575	0.7499	225	9360	1358210	37426450	9580
Aneurysm of sinus of Valsalva	Other Ethnic Group	0.6561	0.3505	1.2285	10	420	1358420	37435390	430
Congenital aortopulmonary window	Other Ethnic Group	0.65	0.3895	1.0845	15	635	1358415	37435175	650
Peripheral pulmonary stenosis	Other Ethnic Group	0.6439	0.5779	0.7174	335	14380	1358095	37421430	14715
Congenital pulmonary valvar stenosis	Other Ethnic Group	0.6317	0.5665	0.7044	330	14440	1358100	37421370	14770
Acheiria	Other Ethnic Group	0.6286	0.4557	0.867	40	1665	1358395	37434145	1705
Truncus arteriosus	Other Ethnic Group	0.6284	0.3699	1.0673	15	615	1358420	37435195	630
Stevens-Johnson syndrome/toxic epidermal necrolysis spectrum	Other Ethnic Group	0.6263	0.3445	1.1385	10	485	1358420	37435325	495
Mesial temporal lobe epilepsy with hippocampal sclerosis	Other Ethnic Group	0.6193	0.1525	2.5149	<10	90	1358430	37435720	90
Achondroplasia	Other Ethnic Group	0.6189	0.4524	0.8467	40	1780	1358390	37434030	1820
Autosomal dominant hyper-IgE syndrome	Other Ethnic Group	0.617	0.1965	1.9373	<10	135	1358430	37435675	135
Apodia	Other Ethnic Group	0.6166	0.3559	1.0684	15	580	1358420	37435230	595
Holoprosencephaly	Other Ethnic Group	0.6147	0.2737	1.3804	<10	270	1358425	37435540	275
Kennedy disease	Other Ethnic Group	0.6124	0.1951	1.9227	<10	135	1358430	37435675	140
Postpoliomyelitis syndrome	Other Ethnic Group	0.5969	0.427	0.8343	35	1615	1358395	37434195	1650
Isolated anencephaly/exencephaly	Other Ethnic Group	0.5958	0.2213	1.6044	<10	185	1358430	37435625	190
Congenital hydrocephalus	Other Ethnic Group	0.5926	0.5169	0.6794	210	9765	1358220	37426045	9975
Septo-optic dysplasia spectrum	Other Ethnic Group	0.5911	0.4092	0.8539	30	1350	1358405	37434460	1380
Congenital lactase deficiency	Other Ethnic Group	0.5761	0.2567	1.2931	<10	285	1358425	37435525	295
Lambert-Eaton myasthenic syndrome	Other Ethnic Group	0.5741	0.2133	1.5454	<10	190	1358430	37435620	195
Eosinophilic colitis	Other Ethnic Group	0.5741	0.2716	1.2136	<10	335	1358425	37435475	345
Marchiafava-Bignami disease	Other Ethnic Group	0.5741	0.2368	1.392	<10	240	1358425	37435570	245
Megalencephaly	Other Ethnic Group	0.5707	0.27	1.2064	<10	340	1358425	37435470	345
Nodular non-suppurative panniculitis	Other Ethnic Group	0.5682	0.1401	2.3045	<10	95	1358430	37435715	100
Rasmussen subacute encephalitis	Other Ethnic Group	0.5682	0.1401	2.3045	<10	95	1358430	37435715	100
Double outlet left ventricle	Other Ethnic Group	0.567	0.3032	1.0606	10	485	1358420	37435325	495
Familial dysautonomia	Other Ethnic Group	0.5661	0.3711	0.8634	20	1070	1358410	37434740	1095
Anodontia	Other Ethnic Group	0.5659	0.4879	0.6565	180	8665	1358255	37427145	8845
Congenital partial pulmonary venous return anomaly	Other Ethnic Group	0.5553	0.3974	0.776	35	1735	1358395	37434075	1770
Congenital laryngeal web	Other Ethnic Group	0.5553	0.3385	0.9109	15	795	1358415	37435015	810
Proximal spinal muscular atrophy	Other Ethnic Group	0.5503	0.3974	0.7619	35	1855	1358395	37433955	1890
Neuromyelitis optica spectrum disorder	Other Ethnic Group	0.5455	0.3865	0.7699	35	1665	1358400	37434145	1700
Congenital heart block	Other Ethnic Group	0.5406	0.3887	0.7519	35	1835	1358395	37433975	1870
Aorta coarctation	Other Ethnic Group	0.5366	0.4754	0.6057	265	13710	1358165	37422100	13975
Facioscapulohumeral dystrophy	Other Ethnic Group	0.5309	0.3762	0.7492	35	1715	1358400	37434095	1745
Infantile spasms syndrome	Other Ethnic Group	0.5276	0.4329	0.643	100	5225	1358330	37430585	5325
Coloboma of eye lens	Other Ethnic Group	0.5239	0.2163	1.2692	<10	265	1358425	37435545	270
Alopecia totalis	Other Ethnic Group	0.5207	0.3008	0.9014	15	690	1358420	37435120	700
Livedoid vasculopathy	Other Ethnic Group	0.52	0.2462	1.0983	<10	370	1358425	37435440	380
Alopecia universalis	Other Ethnic Group	0.5186	0.2455	1.0953	<10	370	1358425	37435440	380
Camurati-Engelmann disease	Other Ethnic Group	0.5103	0.126	2.0668	<10	110	1358430	37435700	110
Severe intellectual disability-progressive spastic diplegia syndrome	Other Ethnic Group	0.5068	0.446	0.5758	240	13050	1358190	37422760	13290
Laryngocele	Other Ethnic Group	0.5011	0.276	0.9096	10	605	1358420	37435205	615
Wells syndrome	Other Ethnic Group	0.498	0.2576	0.9628	<10	500	1358425	37435310	505
Testicular regression syndrome	Other Ethnic Group	0.4897	0.3859	0.6213	70	3885	1358365	37431925	3950
Discoid lupus erythematosus	Other Ethnic Group	0.4886	0.4264	0.5599	210	11900	1358220	37423910	12110
Isolated plagiocephaly	Other Ethnic Group	0.4868	0.4224	0.561	195	10980	1358240	37424830	11175
Myasthenia gravis	Other Ethnic Group	0.4833	0.4305	0.5426	290	16645	1358140	37419165	16940
Fragile X syndrome	Other Ethnic Group	0.4791	0.343	0.6693	35	2015	1358395	37433795	2050
Incontinentia pigmenti	Other Ethnic Group	0.4782	0.2377	0.962	<10	460	1358425	37435350	470
Idiopathic avascular necrosis	Other Ethnic Group	0.4765	0.3341	0.6795	30	1795	1358400	37434015	1825
Dental ankylosis	Other Ethnic Group	0.4743	0.3576	0.6291	50	2845	1358385	37432965	2895
Neuroleptic malignant syndrome	Other Ethnic Group	0.4689	0.3182	0.6909	25	1530	1358405	37434280	1555
Epidermolysis bullosa acquisita	Other Ethnic Group	0.4671	0.193	1.1305	<10	295	1358425	37435515	300
Uhl anomaly	Other Ethnic Group	0.4671	0.0647	3.3713	<10	60	1358430	37435750	60
Phacoanaphylactic uveitis	Other Ethnic Group	0.4612	0.1717	1.239	<10	240	1358430	37435570	245
Isolated split hand-split foot malformation	Other Ethnic Group	0.4593	0.171	1.2338	<10	240	1358430	37435570	245
Hemifacial spasm	Other Ethnic Group	0.4469	0.3517	0.5679	70	4195	1358365	37431615	4260
Pyoderma gangrenosum	Other Ethnic Group	0.4443	0.3299	0.5985	45	2730	1358390	37433080	2775
Congenital absence of both forearm and hand	Other Ethnic Group	0.4404	0.2087	0.9293	<10	440	1358425	37435370	445
Endophthalmitis	Other Ethnic Group	0.4395	0.3878	0.4982	250	15610	1358185	37420200	15855
Congenital aortic valve stenosis	Other Ethnic Group	0.4374	0.3736	0.5121	155	9890	1358275	37425920	10045
Atypical autism	Other Ethnic Group	0.4353	0.3831	0.4947	240	15125	1358195	37420685	15365
Subcorneal pustular dermatosis	Other Ethnic Group	0.4351	0.1943	0.9747	<10	380	1358425	37435430	385
Plummer-Vinson syndrome	Other Ethnic Group	0.4289	0.2133	0.8623	<10	515	1358425	37435295	520
Homozygous familial hypercholesterolemia	Other Ethnic Group	0.4273	0.2608	0.7001	15	1030	1358415	37434780	1050
Isolated encephalocele	Other Ethnic Group	0.4249	0.2906	0.6214	25	1750	1358405	37434060	1780
Localized scleroderma	Other Ethnic Group	0.4233	0.3325	0.5388	65	4360	1358365	37431450	4430
47,XYY syndrome	Other Ethnic Group	0.4207	0.1879	0.9422	<10	395	1358425	37435415	400
Burning mouth syndrome	Other Ethnic Group	0.4205	0.2966	0.5962	30	2095	1358400	37433715	2130
Kleefstra syndrome	Other Ethnic Group	0.4175	0.1033	1.6871	<10	130	1358430	37435680	135
Autosomal dominant polycystic kidney disease	Other Ethnic Group	0.4151	0.3468	0.4967	120	8035	1358310	37427775	8155
Oromandibular dystonia	Other Ethnic Group	0.4109	0.2468	0.6842	15	1005	1358415	37434805	1020
Isolated ectopia lentis	Other Ethnic Group	0.4102	0.2262	0.744	10	740	1358420	37435070	750
Medium chain acyl-CoA dehydrogenase deficiency	Other Ethnic Group	0.4065	0.2963	0.5576	40	2645	1358395	37433165	2685
Pulmonary atresia-intact ventricular septum syndrome	Other Ethnic Group	0.4053	0.0563	2.9187	<10	70	1358430	37435740	70
Renin-angiotensin-aldosterone system-blocker-induced angioedema	Other Ethnic Group	0.3942	0.2229	0.6969	10	840	1358420	37434970	850
Lennox-Gastaut syndrome	Other Ethnic Group	0.3877	0.2288	0.6571	15	995	1358420	37434815	1010
Acquired ichthyosis	Other Ethnic Group	0.387	0.1601	0.9356	<10	355	1358425	37435455	360
Pantothenate kinase-associated neurodegeneration	Other Ethnic Group	0.3775	0.0525	2.7162	<10	75	1358430	37435735	75
Osteogenesis imperfecta	Other Ethnic Group	0.3686	0.296	0.459	80	6055	1358350	37429755	6135
Sweet syndrome	Other Ethnic Group	0.3683	0.2313	0.5863	20	1345	1358415	37434465	1365
Fibrodysplasia ossificans progressiva	Other Ethnic Group	0.365	0.1361	0.9789	<10	300	1358430	37435510	305
Subacute cutaneous lupus erythematosus	Other Ethnic Group	0.3635	0.2363	0.5591	20	1590	1358410	37434220	1615
Hypohidrotic ectodermal dysplasia	Other Ethnic Group	0.3605	0.1868	0.6958	<10	690	1358425	37435120	695
Von Willebrand disease	Other Ethnic Group	0.3602	0.3091	0.4198	165	12695	1358265	37423115	12865
Early-onset generalized limb-onset dystonia	Other Ethnic Group	0.3566	0.1967	0.6464	10	850	1358420	37434960	860
Autism spectrum disorder due to AUTS2 deficiency	Other Ethnic Group	0.3556	0.0881	1.4346	<10	155	1358430	37435655	155
Idiopathic achalasia	Other Ethnic Group	0.3541	0.3103	0.404	225	17430	1358210	37418380	17655
Hereditary spherocytosis	Other Ethnic Group	0.3525	0.2803	0.4433	75	5785	1358360	37430025	5860
Epilepsy with myoclonic absences	Other Ethnic Group	0.3511	0.087	1.4161	<10	155	1358430	37435655	160
Interstitial cystitis	Other Ethnic Group	0.3501	0.3094	0.3963	255	19985	1358180	37415825	20240
Multiple system atrophy	Other Ethnic Group	0.3492	0.1927	0.633	10	870	1358420	37434940	880
Hereditary hemorrhagic telangiectasia	Other Ethnic Group	0.3491	0.2717	0.4485	60	4895	1358370	37430915	4955
Narcolepsy type 1	Other Ethnic Group	0.3434	0.2708	0.4354	70	5535	1358365	37430275	5605
Congenital absence of upper arm and forearm with hand present	Other Ethnic Group	0.3374	0.1081	1.0535	<10	245	1358430	37435565	250
Osteochondritis dissecans	Other Ethnic Group	0.3253	0.2745	0.3854	135	11435	1358295	37424375	11570
Pustulosis palmaris et plantaris	Other Ethnic Group	0.3217	0.2244	0.461	30	2570	1358400	37433240	2600
Generalized pustular psoriasis	Other Ethnic Group	0.3204	0.216	0.4753	25	2150	1358405	37433660	2175
Primary lateral sclerosis	Other Ethnic Group	0.312	0.1395	0.6976	<10	530	1358425	37435280	535
Nephrogenic diabetes insipidus	Other Ethnic Group	0.3093	0.1658	0.5768	10	890	1358420	37434920	900
Miyoshi myopathy	Other Ethnic Group	0.3062	0.0427	2.1976	<10	90	1358430	37435720	90
Bullous pemphigoid	Other Ethnic Group	0.3001	0.2336	0.3854	60	5695	1358370	37430115	5755
Holt-Oram syndrome	Other Ethnic Group	0.2995	0.096	0.9345	<10	275	1358430	37435535	280
Arnold-Chiari malformation type II	Other Ethnic Group	0.298	0.2562	0.3466	170	15715	1358260	37420095	15885
Schilder disease	Other Ethnic Group	0.2932	0.0409	2.1031	<10	95	1358430	37435715	95
Wiedemann-Steiner syndrome	Other Ethnic Group	0.2901	0.0404	2.0807	<10	95	1358430	37435715	95
Dermatitis herpetiformis	Other Ethnic Group	0.2813	0.1811	0.4371	20	1960	1358410	37433850	1980
Isolated facial myokymia	Other Ethnic Group	0.2763	0.1032	0.7397	<10	400	1358430	37435410	405
Progressive supranuclear palsy	Other Ethnic Group	0.2716	0.1573	0.469	15	1320	1358420	37434490	1330
Semantic dementia	Other Ethnic Group	0.2715	0.0674	1.0931	<10	205	1358430	37435605	205
Allergic bronchopulmonary aspergillosis	Other Ethnic Group	0.254	0.1635	0.3945	20	2170	1358410	37433640	2190
Legg-Calv√©-Perthes disease	Other Ethnic Group	0.2484	0.2072	0.2978	120	13085	1358315	37422725	13205
Osteochondrosis of the metatarsal bone	Other Ethnic Group	0.2376	0.1766	0.3197	45	5100	1358390	37430710	5145
Blepharophimosis-intellectual disability syndrome, Ohdo type	Other Ethnic Group	0.2376	0.0332	1.7009	<10	115	1358430	37435695	115
Traumatic avascular necrosis	Other Ethnic Group	0.2356	0.1802	0.3079	55	6315	1358380	37429495	6370
Isolated agammaglobulinemia	Other Ethnic Group	0.2329	0.0748	0.7255	<10	355	1358430	37435455	360
Childhood disintegrative disorder	Other Ethnic Group	0.2306	0.0573	0.9275	<10	240	1358430	37435570	240
Trigeminal neuralgia	Other Ethnic Group	0.2298	0.2074	0.2545	370	44335	1358060	37391475	44705
Myoclonic-astatic epilepsy	Other Ethnic Group	0.2297	0.0321	1.6437	<10	120	1358430	37435690	120
Malignant hyperthermia of anesthesia	Other Ethnic Group	0.2191	0.0909	0.5281	<10	630	1358425	37435180	635
Melkersson-Rosenthal syndrome	Other Ethnic Group	0.1997	0.0279	1.4278	<10	140	1358430	37435670	140
Felty syndrome	Other Ethnic Group	0.1992	0.064	0.6202	<10	415	1358430	37435395	420
Selective IgM deficiency	Other Ethnic Group	0.1918	0.0859	0.4282	<10	860	1358425	37434950	870
Idiopathic pulmonary artery dilatation	Other Ethnic Group	0.1907	0.0475	0.7662	<10	290	1358430	37435520	290
Eosinophilic fasciitis	Other Ethnic Group	0.1841	0.0592	0.5731	<10	450	1358430	37435360	450
Reactive arthritis	Other Ethnic Group	0.1786	0.1075	0.2967	15	2315	1358415	37433495	2330
Huntington disease	Other Ethnic Group	0.1782	0.1259	0.2523	30	4945	1358400	37430865	4980
Osteochondrosis of the tarsal bone	Other Ethnic Group	0.1663	0.1168	0.2367	30	5135	1358400	37430675	5165
Familial calcium pyrophosphate deposition	Other Ethnic Group	0.1557	0.0218	1.1115	<10	175	1358430	37435635	180
Photosensitive epilepsy	Other Ethnic Group	0.1476	0.0856	0.2546	15	2425	1358420	37433385	2440
Transient hypogammaglobulinemia of infancy	Other Ethnic Group	0.1413	0.0198	1.0083	<10	195	1358430	37435615	195
Porphyria cutanea tarda	Other Ethnic Group	0.138	0.0517	0.3685	<10	800	1358430	37435010	805
Autosomal dominant epidermolytic ichthyosis	Other Ethnic Group	0.1282	0.018	0.9141	<10	215	1358430	37435595	215
Dysbetalipoproteinemia	Other Ethnic Group	0.1236	0.0173	0.8812	<10	225	1358430	37435585	225
Polymyalgia rheumatica	Other Ethnic Group	0.1133	0.1048	0.1225	635	153365	1357800	37282445	154000
Oculopharyngeal muscular dystrophy	Other Ethnic Group	0.1076	0.0151	0.7672	<10	255	1358430	37435555	255
Landau-Kleffner syndrome	Other Ethnic Group	0.0974	0.0137	0.6937	<10	285	1358430	37435525	285
Young syndrome	Other Ethnic Group	0.0794	0.0112	0.5654	<10	345	1358430	37435465	350
Necrobiosis lipoidica	Other Ethnic Group	0.0458	0.0114	0.1834	<10	1205	1358430	37434605	1205
Pityriasis rubra pilaris	Other Ethnic Group	0.0417	0.0059	0.2964	<10	660	1358430	37435150	660
Isolated congenital sclerocornea	Other Mixed	4.0124	2.2418	7.1817	10	205	546140	37435605	215
Pulmonary atresia-intact ventricular septum syndrome	Other Mixed	3.024	0.9515	9.6109	<10	70	546150	37435740	70
Wiedemann-Steiner syndrome	Other Mixed	2.8861	1.0613	7.8485	<10	95	546150	37435715	100
Isolated congenital ectropion	Other Mixed	2.7789	1.2285	6.2856	<10	150	546145	37435660	155
Autism spectrum disorder due to AUTS2 deficiency	Other Mixed	2.6534	1.1739	5.9975	<10	155	546145	37435655	160
Kawasaki disease	Other Mixed	2.6158	2.2782	3.0033	210	5480	545945	37430330	5685
Retinopathy of prematurity	Other Mixed	2.5016	2.2818	2.7427	470	12910	545680	37422900	13385
Uhl anomaly	Other Mixed	2.3235	0.5677	9.5098	<10	60	546150	37435750	60
Polydactyly of a biphalangeal thumb	Other Mixed	2.1552	1.7431	2.6647	90	2800	546065	37433010	2885
Kleefstra syndrome	Other Mixed	2.0771	0.7682	5.6166	<10	130	546150	37435680	135
Pulmonary atresia with ventricular septal defect	Other Mixed	1.9584	0.6216	6.1706	<10	105	546150	37435705	110
Acquired ichthyosis	Other Mixed	1.9254	1.027	3.6096	10	355	546145	37435455	365
Camurati-Engelmann disease	Other Mixed	1.904	0.6046	5.9966	<10	110	546150	37435700	110
Maple syrup urine disease	Other Mixed	1.904	0.4672	7.7603	<10	70	546150	37435740	75
Isolated congenital auditory ossicle malformation	Other Mixed	1.8401	0.9118	3.7138	<10	300	546145	37435510	305
Coloboma of eye lens	Other Mixed	1.8244	0.8613	3.8646	<10	265	546145	37435545	270
Tibial hemimelia	Other Mixed	1.8244	0.8613	3.8646	<10	265	546145	37435545	270
Childhood disintegrative disorder	Other Mixed	1.7208	0.7654	3.8688	<10	240	546145	37435570	245
Myoclonic-astatic epilepsy	Other Mixed	1.7136	0.545	5.3885	<10	120	546150	37435690	125
Congenital laryngomalacia	Other Mixed	1.6965	1.5285	1.883	360	14630	545790	37421180	14990
Moyamoya disease	Other Mixed	1.696	0.9565	3.0072	10	485	546140	37435325	495
Pulmonary alveolar microlithiasis	Other Mixed	1.6925	0.4161	6.8835	<10	80	546150	37435730	85
Incontinentia pigmenti	Other Mixed	1.6356	0.8994	2.9742	10	460	546140	37435350	470
Infantile apnea	Other Mixed	1.628	1.5267	1.7359	955	40280	545195	37395530	41235
Septo-optic dysplasia spectrum	Other Mixed	1.6224	1.1426	2.3036	30	1350	546120	37434460	1385
Megalencephaly	Other Mixed	1.6224	0.8047	3.2707	<10	340	546145	37435470	345
Polysyndactyly	Other Mixed	1.6202	0.9348	2.8081	15	550	546140	37435260	565
Fibrous dysplasia of bone	Other Mixed	1.5827	0.9133	2.7429	15	565	546140	37435245	575
Angelman syndrome	Other Mixed	1.4855	0.9641	2.2889	20	970	546130	37434840	990
Isolated anencephaly/exencephaly	Other Mixed	1.482	0.5504	3.9907	<10	185	546150	37435625	190
Radial hemimelia	Other Mixed	1.4461	0.773	2.7052	10	475	546145	37435335	485
Double outlet right ventricle	Other Mixed	1.4357	1.0614	1.9419	45	2055	546110	37433755	2095
Isolated split hand-split foot malformation	Other Mixed	1.428	0.589	3.4622	<10	240	546150	37435570	245
Marchiafava-Bignami disease	Other Mixed	1.428	0.589	3.4622	<10	240	546150	37435570	245
Rasmussen subacute encephalitis	Other Mixed	1.4133	0.3485	5.732	<10	95	546150	37435715	100
Transient hypogammaglobulinemia of infancy	Other Mixed	1.406	0.5225	3.784	<10	195	546150	37435615	200
Levocardia	Other Mixed	1.3932	0.8948	2.1691	20	985	546135	37434825	1005
Pulmonary artery hypoplasia	Other Mixed	1.3894	0.6192	3.1178	<10	295	546145	37435515	300
Fibular hemimelia	Other Mixed	1.3875	0.5724	3.3632	<10	245	546150	37435565	250
Congenital total pulmonary venous return anomaly	Other Mixed	1.3721	0.9081	2.0732	25	1150	546130	37434660	1170
Idiopathic hypersomnia	Other Mixed	1.3493	0.5568	3.2698	<10	255	546150	37435555	260
Hereditary elliptocytosis	Other Mixed	1.3291	0.6291	2.808	<10	360	546145	37435450	370
Scimitar syndrome	Other Mixed	1.2982	0.5359	3.1449	<10	265	546150	37435545	270
Choanal atresia	Other Mixed	1.2927	0.9378	1.7819	40	2015	546115	37433795	2055
Nanophthalmos	Other Mixed	1.2872	0.9553	1.7346	45	2345	546110	37433465	2385
Congenital subglottic stenosis	Other Mixed	1.2819	0.9817	1.6738	55	2940	546100	37432870	2995
Infantile spasms syndrome	Other Mixed	1.2599	1.0296	1.5418	95	5225	546055	37430585	5320
Congenital tricuspid stenosis	Other Mixed	1.2363	0.7757	1.9704	20	1000	546135	37434810	1015
Eosinophilic colitis	Other Mixed	1.224	0.546	2.744	<10	335	546145	37435475	340
External auditory canal aplasia/hypoplasia	Other Mixed	1.2068	0.8126	1.7921	25	1420	546130	37434390	1445
Hydrops fetalis	Other Mixed	1.198	0.7063	2.0321	15	800	546140	37435010	815
Alopecia totalis	Other Mixed	1.1955	0.6756	2.1156	10	690	546140	37435120	700
Interatrial communication	Other Mixed	1.1944	1.1372	1.2545	1630	93470	544525	37342340	95100
Congenital lactase deficiency	Other Mixed	1.1942	0.4933	2.891	<10	285	546150	37435525	290
Insulin-resistance syndrome type A	Other Mixed	1.1921	0.5318	2.6719	<10	345	546145	37435465	350
Congenital partial pulmonary venous return anomaly	Other Mixed	1.1839	0.8252	1.6984	30	1735	546125	37434075	1765
Quinquaud folliculitis decalvans	Other Mixed	1.1642	0.5788	2.3418	<10	470	546145	37435340	480
Congenital bowing of long bones	Other Mixed	1.1426	0.9413	1.387	105	6240	546050	37429570	6345
Congenital glaucoma	Other Mixed	1.1345	0.8393	1.5335	45	2600	546110	37433210	2640
Prader-Willi syndrome	Other Mixed	1.1221	0.7432	1.6942	25	1405	546130	37434405	1430
Peripheral pulmonary stenosis	Other Mixed	1.1203	0.9848	1.2745	235	14380	545920	37421430	14615
Neuromyelitis optica spectrum disorder	Other Mixed	1.1102	0.759	1.6238	25	1665	546125	37434145	1695
Coffin-Siris syndrome	Other Mixed	1.1056	0.3533	3.4592	<10	185	546150	37435625	190
Drug-induced lupus erythematosus	Other Mixed	1.1002	0.5891	2.055	10	625	546145	37435185	635
Early infantile epileptic encephalopathy	Other Mixed	1.095	0.4526	2.6491	<10	315	546150	37435495	320
Tetralogy of Fallot	Other Mixed	1.0889	0.9214	1.2868	140	8815	546015	37426995	8955
Medium chain acyl-CoA dehydrogenase deficiency	Other Mixed	1.0888	0.8027	1.4769	40	2645	546110	37433165	2685
Femoral agenesis/hypoplasia	Other Mixed	1.0779	0.6676	1.7405	15	1080	546135	37434730	1100
Isolated plagiocephaly	Other Mixed	1.0674	0.9178	1.2415	170	10980	545980	37424830	11150
Apodia	Other Mixed	1.0618	0.5497	2.051	<10	580	546145	37435230	590
47,XYY syndrome	Other Mixed	1.0465	0.4673	2.3436	<10	395	546145	37435415	400
Congenital myasthenic syndrome	Other Mixed	1.0465	0.3898	2.8092	<10	260	546150	37435550	265
PFAPA syndrome	Other Mixed	1.0386	0.257	4.1964	<10	130	546150	37435680	135
Acheiria	Other Mixed	1.0286	0.693	1.5267	25	1665	546130	37434145	1690
Pendred syndrome	Other Mixed	1.0252	0.4861	2.1625	<10	470	546145	37435340	475
Autosomal dominant hyper-IgE syndrome	Other Mixed	1.0231	0.2532	4.1331	<10	135	546150	37435675	135
Holoprosencephaly	Other Mixed	1.0192	0.3798	2.7355	<10	270	546150	37435540	275
Melkersson-Rosenthal syndrome	Other Mixed	0.9934	0.246	4.0121	<10	140	546150	37435670	140
Holt-Oram syndrome	Other Mixed	0.9934	0.3702	2.6657	<10	275	546150	37435535	280
Stevens-Johnson syndrome/toxic epidermal necrolysis spectrum	Other Mixed	0.9913	0.4701	2.0906	<10	485	546145	37435325	490
Congenital pulmonary valvar stenosis	Other Mixed	0.9827	0.8567	1.1273	205	14440	545945	37421370	14645
Congenital ptosis	Other Mixed	0.9783	0.7981	1.1992	95	6585	546060	37429225	6680
Landau-Kleffner syndrome	Other Mixed	0.9688	0.3611	2.5993	<10	285	546150	37435525	285
Lennox-Gastaut syndrome	Other Mixed	0.9644	0.5691	1.6345	15	995	546140	37434815	1010
Hypoplastic left heart syndrome	Other Mixed	0.9437	0.6196	1.4373	20	1600	546130	37434210	1620
Harlequin ichthyosis	Other Mixed	0.9263	0.2295	3.7385	<10	150	546150	37435660	150
Achondroplasia	Other Mixed	0.9237	0.6174	1.3818	25	1780	546130	37434030	1805
Tricuspid atresia	Other Mixed	0.9221	0.412	2.0636	<10	445	546145	37435365	450
Atypical autism	Other Mixed	0.9108	0.7925	1.0468	200	15125	545950	37420685	15325
Fibrodysplasia ossificans progressiva	Other Mixed	0.9079	0.3385	2.4347	<10	300	546150	37435510	305
Isolated encephalocele	Other Mixed	0.9004	0.5967	1.3585	25	1750	546130	37434060	1775
Congenital heart block	Other Mixed	0.8965	0.5993	1.341	25	1835	546130	37433975	1860
Mesocardia	Other Mixed	0.8941	0.2862	2.7926	<10	230	546150	37435580	235
Epilepsy with myoclonic absences	Other Mixed	0.8732	0.2165	3.5223	<10	155	546150	37435655	160
Congenital aortopulmonary window	Other Mixed	0.8622	0.4293	1.7316	<10	635	546145	37435175	645
CNTNAP2-related developmental and epileptic encephalopathy	Other Mixed	0.8568	0.1192	6.1575	<10	80	546150	37435730	80
Congenital hydrocephalus	Other Mixed	0.8563	0.7163	1.0238	120	9765	546030	37426045	9885
Rett syndrome	Other Mixed	0.8522	0.5031	1.4437	15	1125	546140	37434685	1140
Aortic arch interruption	Other Mixed	0.8497	0.2721	2.6532	<10	240	546150	37435570	245
Testicular regression syndrome	Other Mixed	0.8297	0.6223	1.1061	45	3885	546105	37431925	3930
Ebstein malformation of the tricuspid valve	Other Mixed	0.8048	0.5057	1.2809	20	1535	546135	37434275	1550
Congenital factor XI deficiency	Other Mixed	0.7916	0.549	1.1416	30	2510	546125	37433300	2540
Fixed subaortic stenosis	Other Mixed	0.7766	0.5314	1.1349	25	2385	546125	37433425	2410
Hemophilia B	Other Mixed	0.776	0.4876	1.2348	20	1590	546135	37434220	1610
Sebocystomatosis	Other Mixed	0.7731	0.3457	1.7285	<10	530	546145	37435280	540
Dental ankylosis	Other Mixed	0.7704	0.5438	1.0916	30	2845	546120	37432965	2880
Mesial temporal lobe epilepsy with hippocampal sclerosis	Other Mixed	0.7702	0.1073	5.528	<10	90	546150	37435720	90
Pemphigus vulgaris	Other Mixed	0.768	0.3826	1.5417	<10	715	546145	37435095	720
Anodontia	Other Mixed	0.7592	0.6208	0.9284	95	8665	546055	37427145	8765
Univentricular heart	Other Mixed	0.7468	0.3872	1.4405	<10	825	546145	37434985	835
Alopecia universalis	Other Mixed	0.737	0.2752	1.9742	<10	370	546150	37435440	375
Narcolepsy type 1	Other Mixed	0.7304	0.5651	0.9439	60	5535	546095	37430275	5595
Smith-Magenis syndrome	Other Mixed	0.7292	0.2338	2.2746	<10	280	546150	37435530	285
Schilder disease	Other Mixed	0.7292	0.1017	5.2309	<10	95	546150	37435715	95
Aorta coarctation	Other Mixed	0.7249	0.6154	0.8538	145	13710	546010	37422100	13855
Coloboma of iris	Other Mixed	0.714	0.4691	1.0867	20	2110	546130	37433700	2135
Monosomy 5p	Other Mixed	0.7103	0.2652	1.9022	<10	385	546150	37435425	390
Severe intellectual disability-progressive spastic diplegia syndrome	Other Mixed	0.7091	0.5985	0.8401	135	13050	546020	37422760	13185
Bullous lichen planus	Other Mixed	0.6994	0.0975	5.0153	<10	100	546150	37435710	100
Hypohidrotic ectodermal dysplasia	Other Mixed	0.6974	0.3312	1.4684	<10	690	546145	37435120	695
Congenital mitral stenosis	Other Mixed	0.6962	0.3844	1.2609	10	1085	546140	37434725	1095
Discoid lupus erythematosus	Other Mixed	0.6855	0.5722	0.8212	120	11900	546035	37423910	12015
Truncus arteriosus	Other Mixed	0.6698	0.2997	1.4968	<10	615	546145	37435195	620
Congenitally corrected transposition of the great arteries	Other Mixed	0.6681	0.4018	1.1109	15	1540	546140	37434270	1555
Dextrocardia	Other Mixed	0.6623	0.443	0.99	25	2485	546130	37433325	2510
Congenital primary aphakia	Other Mixed	0.6549	0.2101	2.0415	<10	315	546150	37435495	315
Autosomal dominant epidermolytic ichthyosis	Other Mixed	0.6376	0.1584	2.566	<10	215	546150	37435595	215
Selective IgM deficiency	Other Mixed	0.6361	0.3171	1.2761	<10	860	546145	37434950	870
Rheumatic fever	Other Mixed	0.6301	0.401	0.9898	20	2065	546135	37433745	2085
Congenital absence of both forearm and hand	Other Mixed	0.626	0.2339	1.6754	<10	440	546150	37435370	440
Lichen planopilaris	Other Mixed	0.616	0.3402	1.1153	10	1225	546140	37434585	1235
Fragile X syndrome	Other Mixed	0.6129	0.3854	0.9748	20	2015	546135	37433795	2030
Ulnar hemimelia	Other Mixed	0.612	0.0855	4.3829	<10	110	546150	37435700	115
Congenital laryngeal web	Other Mixed	0.6043	0.2871	1.2717	<10	795	546145	37435015	800
Homozygous familial hypercholesterolemia	Other Mixed	0.5978	0.3101	1.1521	<10	1030	546145	37434780	1040
Hemophilia A	Other Mixed	0.5932	0.4767	0.7383	80	9360	546070	37426450	9440
Lamellar ichthyosis	Other Mixed	0.5909	0.0825	4.2305	<10	115	546150	37435695	115
Endophthalmitis	Other Mixed	0.5664	0.4763	0.6736	130	15610	546025	37420200	15735
Double outlet left ventricle	Other Mixed	0.5641	0.2109	1.5092	<10	485	546150	37435325	490
Proximal spinal muscular atrophy	Other Mixed	0.5549	0.3338	0.9223	15	1855	546140	37433955	1870
Postpoliomyelitis syndrome	Other Mixed	0.5514	0.3195	0.9517	15	1615	546140	37434195	1630
Malignant hyperthermia of anesthesia	Other Mixed	0.5449	0.226	1.3136	<10	630	546150	37435180	635
Oculopharyngeal muscular dystrophy	Other Mixed	0.5355	0.1332	2.1528	<10	255	546150	37435555	260
Pustulosis palmaris et plantaris	Other Mixed	0.5334	0.3435	0.8282	20	2570	546135	37433240	2590
Plummer-Vinson syndrome	Other Mixed	0.5334	0.1994	1.4267	<10	515	546150	37435295	520
Pityriasis rubra pilaris	Other Mixed	0.5185	0.2151	1.2498	<10	660	546150	37435150	665
Isolated facial myokymia	Other Mixed	0.5154	0.1655	1.6048	<10	400	546150	37435410	400
Arnold-Chiari malformation type II	Other Mixed	0.5102	0.4253	0.612	115	15715	546035	37420095	15835
Chronic nonbacterial osteomyelitis/Chronic recurrent multifocal osteomyelitis	Other Mixed	0.5051	0.2401	1.0623	<10	950	546145	37434860	955
Idiopathic avascular necrosis	Other Mixed	0.497	0.288	0.8576	15	1795	546140	37434015	1805
Von Willebrand disease	Other Mixed	0.4912	0.3996	0.6037	90	12695	546060	37423115	12790
Aneurysm of sinus of Valsalva	Other Mixed	0.4896	0.1573	1.5242	<10	420	546150	37435390	425
Localized scleroderma	Other Mixed	0.4871	0.3421	0.6935	30	4360	546120	37431450	4395
Epidermolysis bullosa acquisita	Other Mixed	0.4647	0.1157	1.8669	<10	295	546150	37435515	295
Nephrogenic diabetes insipidus	Other Mixed	0.4616	0.2068	1.0302	<10	890	546145	37434920	895
Myasthenia gravis	Other Mixed	0.4528	0.3754	0.5462	110	16645	546045	37419165	16755
Pyoderma gangrenosum	Other Mixed	0.4521	0.2844	0.7187	20	2730	546135	37433080	2745
Familial dysautonomia	Other Mixed	0.448	0.2131	0.942	<10	1070	546145	37434740	1080
Generalized pustular psoriasis	Other Mixed	0.4463	0.2639	0.7549	15	2150	546140	37433660	2165
Congenital aortic valve stenosis	Other Mixed	0.4435	0.3468	0.5671	65	9890	546090	37425920	9955
Hemifacial spasm	Other Mixed	0.4414	0.3023	0.6444	25	4195	546125	37431615	4220
Hereditary spherocytosis	Other Mixed	0.4384	0.3173	0.6057	35	5785	546115	37430025	5820
Osteochondrosis of the tarsal bone	Other Mixed	0.427	0.3017	0.6045	30	5135	546120	37430675	5170
Poliomyelitis	Other Mixed	0.4154	0.1724	1.0007	<10	825	546150	37434985	830
Wells syndrome	Other Mixed	0.4129	0.1327	1.2847	<10	500	546150	37435310	500
Mitochondrial DNA-related progressive external ophthalmoplegia	Other Mixed	0.4104	0.1319	1.277	<10	500	546150	37435310	505
Autosomal dominant polycystic kidney disease	Other Mixed	0.4095	0.3084	0.5439	50	8035	546105	37427775	8080
Renin-angiotensin-aldosterone system-blocker-induced angioedema	Other Mixed	0.4085	0.1696	0.984	<10	840	546150	37434970	845
Early-onset generalized limb-onset dystonia	Other Mixed	0.4032	0.1674	0.9712	<10	850	546150	37434960	855
Burning mouth syndrome	Other Mixed	0.3922	0.2224	0.6918	10	2095	546140	37433715	2110
Hereditary hemorrhagic telangiectasia	Other Mixed	0.3921	0.2705	0.5685	30	4895	546125	37430915	4920
Osteochondritis dissecans	Other Mixed	0.3896	0.3053	0.4971	65	11435	546090	37424375	11500
Isolated agammaglobulinemia	Other Mixed	0.3862	0.0962	1.5501	<10	355	546150	37435455	355
Allergic bronchopulmonary aspergillosis	Other Mixed	0.379	0.2149	0.6685	10	2170	546140	37433640	2180
Amyotrophic lateral sclerosis	Other Mixed	0.3665	0.0514	2.6159	<10	185	546150	37435625	190
Idiopathic achalasia	Other Mixed	0.3656	0.2982	0.4483	95	17430	546060	37418380	17520
Autoimmune polyendocrinopathy type 2	Other Mixed	0.3646	0.0511	2.6019	<10	190	546150	37435620	190
Neuroleptic malignant syndrome	Other Mixed	0.3589	0.1791	0.7189	<10	1530	546145	37434280	1535
Lambert-Eaton myasthenic syndrome	Other Mixed	0.357	0.05	2.5474	<10	190	546150	37435620	195
Reactive arthritis	Other Mixed	0.3553	0.2015	0.6265	10	2315	546140	37433495	2325
Coffin-Lowry syndrome	Other Mixed	0.3515	0.0493	2.508	<10	195	546150	37435615	195
Subacute cutaneous lupus erythematosus	Other Mixed	0.3444	0.1719	0.6899	<10	1590	546145	37434220	1600
Interstitial cystitis	Other Mixed	0.3394	0.2786	0.4135	100	19985	546055	37415825	20085
Legg-Calv√©-Perthes disease	Other Mixed	0.3352	0.2622	0.4285	65	13085	546090	37422725	13150
Osteogenesis imperfecta	Other Mixed	0.3283	0.2279	0.4728	30	6055	546125	37429755	6085
Idiopathic bronchiectasis	Other Mixed	0.328	0.046	2.3393	<10	210	546150	37435600	210
Dysbetalipoproteinemia	Other Mixed	0.3074	0.0431	2.1917	<10	225	546150	37435585	225
Eosinophilic fasciitis	Other Mixed	0.3053	0.0761	1.2246	<10	450	546150	37435360	450
Isolated ectopia lentis	Other Mixed	0.2783	0.0895	0.8648	<10	740	546150	37435070	740
Huntington disease	Other Mixed	0.2771	0.1786	0.4299	20	4945	546135	37430865	4965
Trigeminal neuralgia	Other Mixed	0.2765	0.2387	0.3202	180	44335	545975	37391475	44515
Osteochondrosis of the metatarsal bone	Other Mixed	0.2687	0.1732	0.4168	20	5100	546135	37430710	5120
Traumatic avascular necrosis	Other Mixed	0.2604	0.1744	0.3888	25	6315	546130	37429495	6340
Porphyria cutanea tarda	Other Mixed	0.2574	0.0828	0.7997	<10	800	546150	37435010	800
Photosensitive epilepsy	Other Mixed	0.2542	0.1321	0.4891	<10	2425	546145	37433385	2435
Facioscapulohumeral dystrophy	Other Mixed	0.2401	0.1077	0.5351	<10	1715	546145	37434095	1720
Idiopathic pulmonary artery dilatation	Other Mixed	0.2372	0.0333	1.6895	<10	290	546150	37435520	290
Multiple system atrophy	Other Mixed	0.2369	0.0763	0.736	<10	870	546150	37434940	870
Laryngocele	Other Mixed	0.2266	0.0565	0.9081	<10	605	546150	37435205	605
Bullous pemphigoid	Other Mixed	0.2167	0.1364	0.3442	20	5695	546135	37430115	5710
Dermatitis herpetiformis	Other Mixed	0.2099	0.0942	0.4679	<10	1960	546145	37433850	1965
Oromandibular dystonia	Other Mixed	0.2044	0.0658	0.6348	<10	1005	546150	37434805	1010
Progressive supranuclear palsy	Other Mixed	0.1559	0.0502	0.484	<10	1320	546150	37434490	1320
Sweet syndrome	Other Mixed	0.1527	0.0492	0.4739	<10	1345	546150	37434465	1350
Primary lateral sclerosis	Other Mixed	0.1293	0.0182	0.9198	<10	530	546150	37435280	530
Necrobiosis lipoidica	Other Mixed	0.114	0.0285	0.4562	<10	1205	546150	37434605	1205
Polymyalgia rheumatica	Other Mixed	0.0993	0.0871	0.1132	225	153365	545930	37282445	153590
Lamellar ichthyosis	Pakistani	14.5037	10.8607	19.3687	75	115	1691070	37435695	190
Maple syrup urine disease	Pakistani	12.2982	8.3556	18.1012	40	70	1691105	37435740	110
Wolfram syndrome	Pakistani	11.7517	8.1187	17.0103	45	80	1691105	37435730	125
Pantothenate kinase-associated neurodegeneration	Pakistani	6.3681	3.9194	10.3464	20	75	1691125	37435735	95
Isolated congenital ectropion	Pakistani	5.9829	4.2191	8.4841	40	150	1691105	37435660	190
Autosomal dominant epidermolytic ichthyosis	Pakistani	4.5303	3.2755	6.2658	45	215	1691100	37435595	260
Medium chain acyl-CoA dehydrogenase deficiency	Pakistani	4.4635	4.0668	4.8989	535	2645	1690615	37433165	3175
Isolated congenital sclerocornea	Pakistani	4.2114	2.9903	5.931	40	205	1691105	37435605	245
Pulmonary alveolar microlithiasis	Pakistani	4.0994	2.3629	7.1119	15	80	1691130	37435730	95
Pulmonary atresia with ventricular septal defect	Pakistani	4.0057	2.4573	6.5297	20	105	1691125	37435705	125
Dextrocardia	Pakistani	3.699	3.3338	4.1042	415	2485	1690730	37433325	2900
Congenital myasthenic syndrome	Pakistani	3.4641	2.4925	4.8146	40	260	1691105	37435550	305
Harlequin ichthyosis	Pakistani	3.141	1.9887	4.9609	20	150	1691125	37435660	170
Early infantile epileptic encephalopathy	Pakistani	3.1119	2.2697	4.2665	45	315	1691100	37435495	355
Pemphigus vulgaris	Pakistani	3.0384	2.4601	3.7528	100	715	1691050	37435095	810
Uhl anomaly	Pakistani	3.0015	1.4343	6.2813	<10	60	1691140	37435750	65
Autosomal dominant hyper-IgE syndrome	Pakistani	2.9736	1.818	4.8637	20	135	1691130	37435675	150
Double outlet right ventricle	Pakistani	2.9331	2.5847	3.3286	270	2055	1690875	37433755	2325
Congenital total pulmonary venous return anomaly	Pakistani	2.8515	2.4029	3.3839	150	1150	1691000	37434660	1295
Tricuspid atresia	Pakistani	2.8291	2.1474	3.7273	55	445	1691090	37435365	505
Univentricular heart	Pakistani	2.7068	2.2016	3.3281	100	825	1691045	37434985	925
Holoprosencephaly	Pakistani	2.5511	1.759	3.6998	30	270	1691115	37435540	300
Congenital laryngomalacia	Pakistani	2.4041	2.2827	2.5319	1590	14630	1689560	37421180	16220
Congenital tricuspid stenosis	Pakistani	2.2181	1.8059	2.7244	100	1000	1691045	37434810	1100
Hypoplastic left heart syndrome	Pakistani	2.1334	1.8082	2.5171	155	1600	1690990	37434210	1750
Congenital glaucoma	Pakistani	2.1218	1.8631	2.4164	250	2600	1690895	37433210	2845
Acquired ichthyosis	Pakistani	2.1142	1.4871	3.0056	35	355	1691110	37435455	390
Blepharophimosis-intellectual disability syndrome, Ohdo type	Pakistani	2.0991	1.1311	3.8957	10	115	1691135	37435695	125
Polydactyly of a biphalangeal thumb	Pakistani	2.096	1.8479	2.3774	265	2800	1690880	37433010	3065
Polysyndactyly	Pakistani	2.0929	1.5749	2.7813	50	550	1691095	37435260	600
Proximal spinal muscular atrophy	Pakistani	2.0788	1.7795	2.4283	175	1855	1690970	37433955	2025
Double outlet left ventricle	Pakistani	2.0497	1.5103	2.7818	45	485	1691100	37435325	530
Retinopathy of prematurity	Pakistani	2.046	1.9282	2.1711	1195	12910	1689955	37422900	14105
Congenitally corrected transposition of the great arteries	Pakistani	2.0426	1.72	2.4257	140	1540	1691005	37434270	1680
Bullous lichen planus	Pakistani	2.0329	1.0272	4.0235	<10	100	1691135	37435710	105
Nanophthalmos	Pakistani	2.0314	1.7666	2.3359	215	2345	1690930	37433465	2560
Myoclonic-astatic epilepsy	Pakistani	2.0292	1.0944	3.7625	10	120	1691135	37435690	130
External auditory canal aplasia/hypoplasia	Pakistani	1.9799	1.6512	2.374	125	1420	1691020	37434390	1545
Congenital mitral stenosis	Pakistani	1.9214	1.5563	2.3722	95	1085	1691050	37434725	1175
Aortic arch interruption	Pakistani	1.9209	1.2299	3.0002	20	240	1691125	37435570	265
Congenital partial pulmonary venous return anomaly	Pakistani	1.8989	1.6064	2.2448	150	1735	1690995	37434075	1885
Plummer-Vinson syndrome	Pakistani	1.895	1.3928	2.5782	45	515	1691100	37435295	560
Moyamoya disease	Pakistani	1.8713	1.3605	2.5739	40	485	1691105	37435325	525
Pulmonary artery hypoplasia	Pakistani	1.8696	1.243	2.8122	25	295	1691120	37435515	320
Tetralogy of Fallot	Pakistani	1.834	1.7006	1.9778	730	8815	1690415	37426995	9545
Congenital generalized lipodystrophy	Pakistani	1.823	0.8435	3.9401	<10	85	1691140	37435725	90
Insulin-resistance syndrome type A	Pakistani	1.7966	1.2223	2.6407	30	345	1691120	37435465	375
Levocardia	Pakistani	1.7772	1.4132	2.2351	80	985	1691065	37434825	1065
Congenital bowing of long bones	Pakistani	1.7707	1.6164	1.9398	500	6240	1690645	37429570	6740
Choanal atresia	Pakistani	1.7468	1.4864	2.0529	160	2015	1690985	37433795	2175
Truncus arteriosus	Pakistani	1.7306	1.2901	2.3215	50	615	1691100	37435195	660
Kawasaki disease	Pakistani	1.7297	1.5676	1.9085	430	5480	1690720	37430330	5905
Coloboma of iris	Pakistani	1.719	1.4665	2.015	165	2110	1690980	37433700	2275
Poliomyelitis	Pakistani	1.7173	1.3316	2.2146	65	825	1691080	37434985	890
Pendred syndrome	Pakistani	1.7028	1.2132	2.39	35	470	1691110	37435340	505
Epidermolysis bullosa acquisita	Pakistani	1.6509	1.0705	2.5459	20	295	1691125	37435515	315
Mesocardia	Pakistani	1.6362	0.9997	2.6778	15	230	1691130	37435580	245
Congenital aortopulmonary window	Pakistani	1.6359	1.2164	2.2	45	635	1691100	37435175	685
Radial hemimelia	Pakistani	1.6346	1.1596	2.3041	35	475	1691110	37435335	510
Nodular non-suppurative panniculitis	Pakistani	1.5975	0.7418	3.4401	<10	95	1691140	37435715	105
Scimitar syndrome	Pakistani	1.5932	1.0002	2.5377	20	265	1691125	37435545	285
Peripheral pulmonary stenosis	Pakistani	1.5876	1.4903	1.6912	1030	14380	1690115	37421430	15410
Isolated anencephaly/exencephaly	Pakistani	1.5555	0.8864	2.7297	15	185	1691135	37435625	200
Congenital ptosis	Pakistani	1.5496	1.41	1.7031	460	6585	1690685	37429225	7045
Megalencephaly	Pakistani	1.5063	0.9874	2.298	25	340	1691125	37435470	360
Isolated ectopia lentis	Pakistani	1.4977	1.1247	1.9945	50	740	1691095	37435070	790
Hydrops fetalis	Pakistani	1.4924	1.1329	1.9659	55	800	1691090	37435010	855
Congenital primary aphakia	Pakistani	1.4805	0.9518	2.3028	20	315	1691125	37435495	335
Isolated encephalocele	Pakistani	1.4539	1.2039	1.7558	115	1750	1691030	37434060	1865
Apodia	Pakistani	1.4478	1.0428	2.0102	40	580	1691110	37435230	620
Coffin-Siris syndrome	Pakistani	1.4282	0.7966	2.5604	10	185	1691135	37435625	200
Schilder disease	Pakistani	1.413	0.619	3.2252	<10	95	1691140	37435715	100
Congenital heart block	Pakistani	1.4114	1.1708	1.7015	115	1835	1691030	37433975	1950
Infantile spasms syndrome	Pakistani	1.3817	1.2355	1.5453	325	5225	1690820	37430585	5550
Stevens-Johnson syndrome/toxic epidermal necrolysis spectrum	Pakistani	1.3721	0.9489	1.984	30	485	1691115	37435325	515
Congenital factor XI deficiency	Pakistani	1.3665	1.1618	1.6071	155	2510	1690990	37433300	2665
Alopecia totalis	Pakistani	1.3514	0.9896	1.8453	40	690	1691105	37435120	730
Fixed subaortic stenosis	Pakistani	1.347	1.1391	1.5928	145	2385	1691000	37433425	2530
Pulmonary atresia-intact ventricular septum syndrome	Pakistani	1.3021	0.475	3.5695	<10	70	1691140	37435740	70
Isolated split hand-split foot malformation	Pakistani	1.2913	0.7533	2.2134	15	240	1691130	37435570	255
Hypohidrotic ectodermal dysplasia	Pakistani	1.287	0.9357	1.7702	40	690	1691105	37435120	730
Epilepsy with myoclonic absences	Pakistani	1.269	0.6482	2.4843	<10	155	1691135	37435655	165
Quinquaud folliculitis decalvans	Pakistani	1.269	0.861	1.8702	25	470	1691120	37435340	500
Severe intellectual disability-progressive spastic diplegia syndrome	Pakistani	1.247	1.1576	1.3432	735	13050	1690410	37422760	13785
Achondroplasia	Pakistani	1.2429	1.0162	1.5203	100	1780	1691045	37434030	1880
Congenital hydrocephalus	Pakistani	1.2423	1.1399	1.354	550	9765	1690600	37426045	10315
Interatrial communication	Pakistani	1.232	1.198	1.2669	5200	93470	1685945	37342340	98670
Femoral agenesis/hypoplasia	Pakistani	1.2287	0.9474	1.5934	60	1080	1691085	37434730	1140
Incontinentia pigmenti	Pakistani	1.2005	0.8027	1.7953	25	460	1691120	37435350	485
Infantile apnea	Pakistani	1.1967	1.1461	1.2495	2175	40280	1688970	37395530	42455
Dysbetalipoproteinemia	Pakistani	1.1912	0.6664	2.1293	10	225	1691135	37435585	235
Congenital subglottic stenosis	Pakistani	1.1893	1.0133	1.3957	160	2940	1690990	37432870	3100
Congenital stenosis of the inferior vena cava	Pakistani	1.1806	0.4318	3.2279	<10	75	1691140	37435735	80
Congenital laryngeal web	Pakistani	1.1709	0.8585	1.597	40	795	1691105	37435015	835
Neuromyelitis optica spectrum disorder	Pakistani	1.1686	0.9431	1.448	90	1665	1691060	37434145	1755
Nephrogenic diabetes insipidus	Pakistani	1.1428	0.8497	1.5371	45	890	1691100	37434920	935
Acheiria	Pakistani	1.1427	0.92	1.4193	85	1665	1691060	37434145	1750
Congenital pulmonary valvar stenosis	Pakistani	1.1346	1.0538	1.2216	740	14440	1690405	37421370	15180
Septo-optic dysplasia spectrum	Pakistani	1.1297	0.887	1.4389	70	1350	1691075	37434460	1420
Isolated congenital auditory ossicle malformation	Pakistani	1.1142	0.6633	1.8717	15	300	1691130	37435510	315
Tibial hemimelia	Pakistani	1.0942	0.627	1.9096	15	265	1691135	37435545	275
Congenital lactase deficiency	Pakistani	1.0798	0.6315	1.8464	15	285	1691130	37435525	300
Congenital Gerbode defect	Pakistani	1.0798	0.4758	2.4504	<10	125	1691140	37435685	130
Alopecia universalis	Pakistani	1.0711	0.6674	1.719	20	370	1691130	37435440	390
Generalized pustular psoriasis	Pakistani	1.0708	0.8795	1.3037	105	2150	1691040	37433660	2255
Ebstein malformation of the tricuspid valve	Pakistani	1.0541	0.8335	1.3331	75	1535	1691075	37434275	1605
Endophthalmitis	Pakistani	1.0481	0.9736	1.1284	740	15610	1690405	37420200	16345
Testicular regression syndrome	Pakistani	1.0148	0.8732	1.1793	180	3885	1690970	37431925	4060
Coloboma of eye lens	Pakistani	1.01	0.5663	1.8014	10	265	1691135	37435545	275
Kleefstra syndrome	Pakistani	1.0062	0.444	2.2804	<10	130	1691140	37435680	140
Mesial temporal lobe epilepsy with hippocampal sclerosis	Pakistani	0.9949	0.3653	2.7092	<10	90	1691140	37435720	95
Aorta coarctation	Pakistani	0.9752	0.8989	1.058	605	13710	1690540	37422100	14315
Prader-Willi syndrome	Pakistani	0.9611	0.7438	1.2419	60	1405	1691085	37434405	1465
Hemophilia A	Pakistani	0.9438	0.8538	1.0433	400	9360	1690745	37426450	9755
Wiedemann-Steiner syndrome	Pakistani	0.9321	0.3427	2.5347	<10	95	1691140	37435715	100
Childhood disintegrative disorder	Pakistani	0.9262	0.492	1.7437	10	240	1691135	37435570	250
Monosomy 5p	Pakistani	0.9176	0.5565	1.5129	15	385	1691130	37435425	400
Rheumatic fever	Pakistani	0.8996	0.7233	1.1189	85	2065	1691060	37433745	2150
Fibular hemimelia	Pakistani	0.8962	0.4762	1.6865	10	245	1691135	37435565	255
Drug-induced lupus erythematosus	Pakistani	0.8883	0.5956	1.3249	25	625	1691120	37435185	650
Neuroleptic malignant syndrome	Pakistani	0.8837	0.6842	1.1414	60	1530	1691085	37434280	1590
Hereditary elliptocytosis	Pakistani	0.8585	0.5033	1.4642	15	360	1691130	37435450	375
Isolated plagiocephaly	Pakistani	0.8446	0.7661	0.9312	420	10980	1690725	37424830	11400
Osteogenesis imperfecta	Pakistani	0.8445	0.7405	0.9631	230	6055	1690915	37429755	6285
Discoid lupus erythematosus	Pakistani	0.8428	0.7673	0.9257	455	11900	1690695	37423910	12350
CNTNAP2-related developmental and epileptic encephalopathy	Pakistani	0.8301	0.2622	2.6286	<10	80	1691145	37435730	85
Marchiafava-Bignami disease	Pakistani	0.8301	0.4267	1.6149	<10	240	1691135	37435570	250
Anodontia	Pakistani	0.8147	0.7286	0.911	320	8665	1690825	37427145	8985
Congenital absence of upper arm and forearm with hand present	Pakistani	0.8132	0.4181	1.5816	<10	245	1691135	37435565	255
Burning mouth syndrome	Pakistani	0.8128	0.6475	1.0204	75	2095	1691070	37433715	2175
Hemophilia B	Pakistani	0.8075	0.6214	1.0494	60	1590	1691090	37434220	1650
Lambert-Eaton myasthenic syndrome	Pakistani	0.8071	0.3796	1.7157	<10	190	1691140	37435620	200
Homozygous familial hypercholesterolemia	Pakistani	0.7936	0.5717	1.1017	35	1030	1691110	37434780	1070
Ulnar hemimelia	Pakistani	0.7906	0.2916	2.1433	<10	110	1691140	37435700	115
Eosinophilic colitis	Pakistani	0.7906	0.4445	1.4061	10	335	1691135	37435475	350
47,XYY syndrome	Pakistani	0.7886	0.4627	1.3439	15	395	1691130	37435415	405
Recessive X-linked ichthyosis	Pakistani	0.7813	0.3461	1.7636	<10	170	1691140	37435640	175
Angelman syndrome	Pakistani	0.7767	0.5517	1.0934	35	970	1691110	37434840	1005
Postpoliomyelitis syndrome	Pakistani	0.7671	0.5877	1.0013	55	1615	1691090	37434195	1670
Allergic bronchopulmonary aspergillosis	Pakistani	0.7651	0.6078	0.9631	75	2170	1691070	37433640	2245
Lichen planopilaris	Pakistani	0.7596	0.5585	1.0331	40	1225	1691105	37434585	1265
Lennox-Gastaut syndrome	Pakistani	0.7564	0.5374	1.0647	35	995	1691110	37434815	1030
Congenital aortic valve stenosis	Pakistani	0.752	0.6745	0.8384	335	9890	1690810	37425920	10225
Sebocystomatosis	Pakistani	0.749	0.4682	1.198	20	530	1691130	37435280	550
Phacoanaphylactic uveitis	Pakistani	0.741	0.3663	1.4988	<10	240	1691140	37435570	245
Von Willebrand disease	Pakistani	0.7339	0.666	0.8088	420	12695	1690725	37423115	13120
Livedoid vasculopathy	Pakistani	0.716	0.4029	1.2723	10	370	1691135	37435440	385
Autism spectrum disorder due to AUTS2 deficiency	Pakistani	0.7141	0.2931	1.7398	<10	155	1691140	37435655	160
Landau-Kleffner syndrome	Pakistani	0.704	0.3625	1.367	<10	285	1691135	37435525	290
Selective IgM deficiency	Pakistani	0.6934	0.4727	1.017	25	860	1691120	37434950	890
Isolated agammaglobulinemia	Pakistani	0.6859	0.3764	1.2499	10	355	1691135	37435455	365
Oromandibular dystonia	Pakistani	0.6821	0.4771	0.9752	30	1005	1691115	37434805	1035
Chronic nonbacterial osteomyelitis/Chronic recurrent multifocal osteomyelitis	Pakistani	0.6757	0.467	0.9778	30	950	1691115	37434860	980
Rett syndrome	Pakistani	0.6684	0.4752	0.9402	35	1125	1691110	37434685	1160
Fibrous dysplasia of bone	Pakistani	0.6684	0.4126	1.0829	15	565	1691130	37435245	580
Isolated facial myokymia	Pakistani	0.6658	0.3749	1.1822	10	400	1691135	37435410	410
Mitochondrial DNA-related progressive external ophthalmoplegia	Pakistani	0.6628	0.3966	1.1077	15	500	1691130	37435310	515
Congenital absence of both forearm and hand	Pakistani	0.657	0.3785	1.1406	15	440	1691135	37435370	450
Dermatitis herpetiformis	Pakistani	0.6554	0.5048	0.851	60	1960	1691090	37433850	2015
Subacute cutaneous lupus erythematosus	Pakistani	0.6396	0.4771	0.8575	45	1590	1691100	37434220	1640
Fragile X syndrome	Pakistani	0.6378	0.4913	0.828	60	2015	1691090	37433795	2070
Arnold-Chiari malformation type II	Pakistani	0.6337	0.577	0.696	450	15715	1690695	37420095	16165
Wells syndrome	Pakistani	0.6223	0.3659	1.0585	15	500	1691130	37435310	510
Atypical autism	Pakistani	0.6189	0.5619	0.6817	425	15125	1690725	37420685	15550
Camurati-Engelmann disease	Pakistani	0.6149	0.1952	1.9366	<10	110	1691145	37435700	110
Malignant hyperthermia of anesthesia	Pakistani	0.5983	0.3696	0.9686	15	630	1691130	37435180	645
Amyotrophic lateral sclerosis	Pakistani	0.5919	0.2435	1.4387	<10	185	1691140	37435625	190
Dental ankylosis	Pakistani	0.5831	0.4636	0.7334	75	2845	1691070	37432965	2920
Young syndrome	Pakistani	0.5741	0.2962	1.1128	<10	345	1691135	37435465	355
Progressive supranuclear palsy	Pakistani	0.5706	0.406	0.802	35	1320	1691110	37434490	1355
Hemifacial spasm	Pakistani	0.5701	0.471	0.6901	110	4195	1691040	37431615	4300
Pustulosis palmaris et plantaris	Pakistani	0.5685	0.4452	0.7258	65	2570	1691080	37433240	2635
Localized scleroderma	Pakistani	0.5633	0.4666	0.68	110	4360	1691035	37431450	4475
Idiopathic achalasia	Pakistani	0.5562	0.5059	0.6115	440	17430	1690710	37418380	17865
Pyoderma gangrenosum	Pakistani	0.5516	0.4336	0.7016	70	2730	1691080	37433080	2795
Smith-Magenis syndrome	Pakistani	0.5495	0.2596	1.1632	<10	280	1691140	37435530	290
Early-onset generalized limb-onset dystonia	Pakistani	0.5469	0.3547	0.8432	20	850	1691125	37434960	870
Fibrodysplasia ossificans progressiva	Pakistani	0.5131	0.2425	1.0855	<10	300	1691140	37435510	310
Bullous pemphigoid	Pakistani	0.5016	0.4212	0.5972	130	5695	1691015	37430115	5820
Miyoshi myopathy	Pakistani	0.4919	0.1212	1.9973	<10	90	1691145	37435720	90
Amelia of upper limb	Pakistani	0.4919	0.1567	1.5445	<10	135	1691145	37435675	140
Melkersson-Rosenthal syndrome	Pakistani	0.4812	0.1533	1.5105	<10	140	1691145	37435670	140
Interstitial cystitis	Pakistani	0.4762	0.4328	0.5239	430	19985	1690715	37415825	20415
Aneurysm of sinus of Valsalva	Pakistani	0.4743	0.2451	0.918	<10	420	1691135	37435390	430
Autosomal dominant polycystic kidney disease	Pakistani	0.4629	0.3973	0.5393	170	8035	1690980	37427775	8200
Idiopathic pulmonary artery dilatation	Pakistani	0.4596	0.2048	1.0315	<10	290	1691140	37435520	295
Idiopathic hypersomnia	Pakistani	0.4358	0.1798	1.056	<10	255	1691140	37435555	260
Myasthenia gravis	Pakistani	0.4321	0.3871	0.4822	325	16645	1690820	37419165	16970
Idiopathic avascular necrosis	Pakistani	0.4321	0.3092	0.6038	35	1795	1691110	37434015	1830
Sweet syndrome	Pakistani	0.4273	0.2898	0.6299	25	1345	1691120	37434465	1375
Renin-angiotensin-aldosterone system-blocker-induced angioedema	Pakistani	0.4221	0.2574	0.6923	15	840	1691130	37434970	855
Photosensitive epilepsy	Pakistani	0.4104	0.3056	0.5512	45	2425	1691100	37433385	2470
Familial dysautonomia	Pakistani	0.3927	0.2495	0.6181	20	1070	1691125	37434740	1090
Hereditary spherocytosis	Pakistani	0.3903	0.3209	0.4747	100	5785	1691045	37430025	5885
Multiple system atrophy	Pakistani	0.3825	0.2296	0.6373	15	870	1691130	37434940	885
Facioscapulohumeral dystrophy	Pakistani	0.3747	0.2596	0.5409	30	1715	1691115	37434095	1740
Trigeminal neuralgia	Pakistani	0.3722	0.3462	0.4001	745	44335	1690400	37391475	45080
Pityriasis rubra pilaris	Pakistani	0.3684	0.203	0.6685	10	660	1691135	37435150	670
Coffin-Lowry syndrome	Pakistani	0.3406	0.1089	1.0651	<10	195	1691145	37435615	200
Kennedy disease	Pakistani	0.3279	0.0812	1.3248	<10	135	1691145	37435675	135
Semantic dementia	Pakistani	0.3271	0.1046	1.0228	<10	205	1691145	37435605	205
Osteochondritis dissecans	Pakistani	0.3271	0.281	0.3807	170	11435	1690975	37424375	11605
Holt-Oram syndrome	Pakistani	0.3208	0.1196	0.8609	<10	275	1691140	37435535	280
Felty syndrome	Pakistani	0.32	0.143	0.7165	<10	415	1691140	37435395	420
Idiopathic bronchiectasis	Pakistani	0.3177	0.1017	0.9932	<10	210	1691145	37435600	210
Reactive arthritis	Pakistani	0.3155	0.2238	0.4449	35	2315	1691115	37433495	2350
Eosinophilic fasciitis	Pakistani	0.2958	0.1322	0.662	<10	450	1691140	37435360	455
Laryngocele	Pakistani	0.2927	0.1457	0.588	<10	605	1691140	37435205	615
Primary lateral sclerosis	Pakistani	0.2924	0.1387	0.6163	<10	530	1691140	37435280	535
Subcorneal pustular dermatosis	Pakistani	0.2913	0.1205	0.7038	<10	380	1691140	37435430	385
Huntington disease	Pakistani	0.2908	0.2277	0.3715	65	4945	1691080	37430865	5010
Hereditary hemorrhagic telangiectasia	Pakistani	0.2895	0.2262	0.3704	65	4895	1691080	37430915	4960
Osteochondrosis of the tarsal bone	Pakistani	0.2844	0.2231	0.3626	65	5135	1691080	37430675	5200
Legg-Calv√©-Perthes disease	Pakistani	0.2604	0.2222	0.3053	155	13085	1690990	37422725	13240
Rasmussen subacute encephalitis	Pakistani	0.2282	0.0318	1.6365	<10	95	1691145	37435715	100
Transient hypogammaglobulinemia of infancy	Pakistani	0.227	0.0564	0.9143	<10	195	1691145	37435615	195
Chronic actinic dermatitis	Pakistani	0.2214	0.0309	1.587	<10	100	1691145	37435710	100
Narcolepsy type 1	Pakistani	0.2079	0.1582	0.2731	50	5535	1691095	37430275	5590
Porphyria cutanea tarda	Pakistani	0.1939	0.0922	0.4081	<10	800	1691140	37435010	805
Traumatic avascular necrosis	Pakistani	0.1752	0.1327	0.2314	50	6315	1691095	37429495	6365
Necrobiosis lipoidica	Pakistani	0.1656	0.086	0.3191	<10	1205	1691135	37434605	1210
Familial calcium pyrophosphate deposition	Pakistani	0.1251	0.0175	0.8928	<10	175	1691145	37435635	180
Polymyalgia rheumatica	Pakistani	0.1189	0.1111	0.1274	825	153365	1690320	37282445	154195
Autoimmune polyendocrinopathy type 2	Pakistani	0.1177	0.0165	0.8403	<10	190	1691145	37435620	190
Osteochondrosis of the metatarsal bone	Pakistani	0.1085	0.0732	0.1607	25	5100	1691120	37430710	5125
Porphyria cutanea tarda	White Irish	2.4514	1.5729	3.8205	20	800	382250	37435010	820
Marchiafava-Bignami disease	White Irish	2.4483	1.089	5.5041	<10	240	382265	37435570	245
CNTNAP2-related developmental and epileptic encephalopathy	White Irish	2.4483	0.6018	9.9595	<10	80	382270	37435730	80
Subcorneal pustular dermatosis	White Irish	2.3194	1.1976	4.4922	<10	380	382265	37435430	390
Amyotrophic lateral sclerosis	White Irish	2.0948	0.778	5.6399	<10	185	382270	37435625	190
Chronic actinic dermatitis	White Irish	1.9586	0.4831	7.9403	<10	100	382270	37435710	100
Acquired ichthyosis	White Irish	1.9256	0.9114	4.0686	<10	355	382265	37435455	365
Holt-Oram syndrome	White Irish	1.7741	0.7326	4.2962	<10	275	382265	37435535	280
Eosinophilic fasciitis	White Irish	1.7449	0.8672	3.5106	<10	450	382265	37435360	455
Burning mouth syndrome	White Irish	1.728	1.2484	2.3917	35	2095	382235	37433715	2135
Dermatitis herpetiformis	White Irish	1.6997	1.2109	2.3858	35	1960	382240	37433850	1995
Pendred syndrome	White Irish	1.674	0.8322	3.3673	<10	470	382265	37435340	475
Quinquaud folliculitis decalvans	White Irish	1.6634	0.827	3.3457	<10	470	382265	37435340	480
Uhl anomaly	White Irish	1.6598	0.23	11.9802	<10	60	382270	37435750	60
Felty syndrome	White Irish	1.6518	0.7826	3.4866	<10	415	382265	37435395	420
Nephrogenic diabetes insipidus	White Irish	1.6487	0.9897	2.7464	15	890	382255	37434920	905
Alopecia universalis	White Irish	1.5795	0.7051	3.5386	<10	370	382265	37435440	380
Drug-induced lupus erythematosus	White Irish	1.5719	0.8416	2.9361	10	625	382260	37435185	635
Early infantile epileptic encephalopathy	White Irish	1.5644	0.6466	3.7849	<10	315	382265	37435495	320
Lambert-Eaton myasthenic syndrome	White Irish	1.5302	0.4892	4.7864	<10	190	382270	37435620	195
Hereditary hemorrhagic telangiectasia	White Irish	1.5209	1.2125	1.9077	75	4895	382195	37430915	4970
Rheumatic fever	White Irish	1.4687	1.0302	2.094	30	2065	382240	37433745	2100
Pulmonary atresia-intact ventricular septum syndrome	White Irish	1.4401	0.2	10.372	<10	70	382270	37435740	70
Melkersson-Rosenthal syndrome	White Irish	1.4193	0.3514	5.7321	<10	140	382270	37435670	140
Subacute cutaneous lupus erythematosus	White Irish	1.4148	0.9374	2.1354	25	1590	382250	37434220	1615
Young syndrome	White Irish	1.4111	0.5836	3.4117	<10	345	382265	37435465	350
Double outlet left ventricle	White Irish	1.4105	0.6689	2.9745	<10	485	382265	37435325	495
Generalized pustular psoriasis	White Irish	1.3665	0.953	1.9593	30	2150	382240	37433660	2180
Autosomal dominant epidermolytic ichthyosis	White Irish	1.3665	0.4372	4.2704	<10	215	382270	37435595	220
Lichen planopilaris	White Irish	1.3602	0.8428	2.1952	15	1225	382255	37434585	1240
Congenital partial pulmonary venous return anomaly	White Irish	1.3531	0.9044	2.0244	25	1735	382250	37434075	1760
Congenital stenosis of the inferior vena cava	White Irish	1.3057	0.1815	9.3914	<10	75	382270	37435735	75
Fibrodysplasia ossificans progressiva	White Irish	1.2971	0.4837	3.4785	<10	300	382270	37435510	305
Multiple system atrophy	White Irish	1.2411	0.6847	2.2494	10	870	382260	37434940	880
Childhood disintegrative disorder	White Irish	1.2292	0.3937	3.8385	<10	240	382270	37435570	240
Phacoanaphylactic uveitis	White Irish	1.2292	0.3937	3.8385	<10	240	382270	37435570	240
Necrobiosis lipoidica	White Irish	1.2211	0.7338	2.0319	15	1205	382255	37434605	1220
Stevens-Johnson syndrome/toxic epidermal necrolysis spectrum	White Irish	1.214	0.5427	2.7157	<10	485	382265	37435325	490
Wolfram syndrome	White Irish	1.209	0.1683	8.6873	<10	80	382270	37435730	80
Pulmonary alveolar microlithiasis	White Irish	1.209	0.1683	8.6873	<10	80	382270	37435730	80
Hemifacial spasm	White Irish	1.1678	0.8836	1.5434	50	4195	382220	37431615	4245
Eosinophilic colitis	White Irish	1.1658	0.435	3.1244	<10	335	382270	37435475	340
Sweet syndrome	White Irish	1.1632	0.7106	1.9043	15	1345	382255	37434465	1365
Congenital generalized lipodystrophy	White Irish	1.1521	0.1604	8.2738	<10	85	382270	37435725	85
Oculopharyngeal muscular dystrophy	White Irish	1.1476	0.3677	3.582	<10	255	382270	37435555	260
Bullous pemphigoid	White Irish	1.1353	0.8907	1.4472	65	5695	382205	37430115	5760
Discoid lupus erythematosus	White Irish	1.1194	0.9453	1.3256	135	11900	382135	37423910	12035
Coloboma of eye lens	White Irish	1.1171	0.358	3.486	<10	265	382270	37435545	265
Truncus arteriosus	White Irish	1.1165	0.53	2.3518	<10	615	382265	37435195	620
Pyoderma gangrenosum	White Irish	1.1124	0.7808	1.585	30	2730	382240	37433080	2760
Pemphigus vulgaris	White Irish	1.0973	0.5466	2.2026	<10	715	382265	37435095	720
Postpoliomyelitis syndrome	White Irish	1.0908	0.6855	1.7358	20	1615	382255	37434195	1635
Autosomal dominant polycystic kidney disease	White Irish	1.085	0.8804	1.3371	90	8035	382185	37427775	8120
Localized scleroderma	White Irish	1.0776	0.8108	1.4322	50	4360	382225	37431450	4410
Dextrocardia	White Irish	1.0645	0.7285	1.5554	25	2485	382245	37433325	2510
Idiopathic achalasia	White Irish	1.062	0.9201	1.2257	190	17430	382085	37418380	17620
Homozygous familial hypercholesterolemia	White Irish	1.0438	0.5762	1.8908	10	1030	382260	37434780	1045
Polymyalgia rheumatica	White Irish	1.0403	0.9907	1.0925	1630	153365	380645	37282445	154995
Pityriasis rubra pilaris	White Irish	1.0371	0.4925	2.184	<10	660	382265	37435150	670
Osteogenesis imperfecta	White Irish	1.0351	0.8091	1.3242	65	6055	382210	37429755	6120
Wiedemann-Steiner syndrome	White Irish	1.0308	0.1437	7.394	<10	95	382270	37435715	95
Narcolepsy type 1	White Irish	1.0258	0.792	1.3287	60	5535	382215	37430275	5595
Rasmussen subacute encephalitis	White Irish	1.0096	0.1408	7.24	<10	95	382270	37435715	100
Familial dysautonomia	White Irish	1.0058	0.5553	1.8217	10	1070	382260	37434740	1080
Bullous lichen planus	White Irish	0.9993	0.1394	7.1654	<10	100	382270	37435710	100
Alopecia totalis	White Irish	0.9964	0.4732	2.0979	<10	690	382265	37435120	695
Epidermolysis bullosa acquisita	White Irish	0.9959	0.3194	3.1057	<10	295	382270	37435515	300
Isolated facial myokymia	White Irish	0.9818	0.3667	2.6287	<10	400	382270	37435410	405
Mitochondrial DNA-related progressive external ophthalmoplegia	White Irish	0.9773	0.405	2.3584	<10	500	382265	37435310	505
Myasthenia gravis	White Irish	0.9765	0.8381	1.1379	165	16645	382105	37419165	16815
Oromandibular dystonia	White Irish	0.9735	0.5222	1.8148	10	1005	382260	37434805	1015
Reactive arthritis	White Irish	0.973	0.6452	1.4671	25	2315	382250	37433495	2340
Neuroleptic malignant syndrome	White Irish	0.9614	0.5781	1.5986	15	1530	382255	37434280	1545
Interstitial cystitis	White Irish	0.9604	0.8343	1.1055	195	19985	382075	37415825	20180
Plummer-Vinson syndrome	White Irish	0.9526	0.3948	2.2985	<10	515	382265	37435295	520
Trigeminal neuralgia	White Irish	0.9519	0.8657	1.0467	430	44335	381840	37391475	44765
Malignant hyperthermia of anesthesia	White Irish	0.9341	0.4181	2.0873	<10	630	382265	37435180	635
Renin-angiotensin-aldosterone system-blocker-induced angioedema	White Irish	0.9338	0.4654	1.8734	<10	840	382265	37434970	845
Huntington disease	White Irish	0.9304	0.6981	1.24	45	4945	382225	37430865	4995
Idiopathic avascular necrosis	White Irish	0.9285	0.5759	1.497	15	1795	382255	37434015	1810
Hemophilia B	White Irish	0.9239	0.5556	1.5361	15	1590	382255	37434220	1605
Endophthalmitis	White Irish	0.8972	0.761	1.0578	145	15610	382130	37420200	15750
Congenital laryngeal web	White Irish	0.8634	0.4102	1.8169	<10	795	382265	37435015	800
Allergic bronchopulmonary aspergillosis	White Irish	0.8574	0.5458	1.3469	20	2170	382255	37433640	2190
Congenital total pulmonary venous return anomaly	White Irish	0.8523	0.4573	1.5883	10	1150	382260	37434660	1160
Mesocardia	White Irish	0.8516	0.2117	3.4256	<10	230	382270	37435580	230
Insulin-resistance syndrome type A	White Irish	0.8516	0.2733	2.6534	<10	345	382270	37435465	350
Pustulosis palmaris et plantaris	White Irish	0.8383	0.551	1.2754	20	2570	382250	37433240	2590
Von Willebrand disease	White Irish	0.8329	0.6892	1.0067	110	12695	382165	37423115	12805
Isolated agammaglobulinemia	White Irish	0.8276	0.2656	2.5783	<10	355	382270	37435455	360
Radial hemimelia	White Irish	0.8264	0.3089	2.211	<10	475	382270	37435335	480
Traumatic avascular necrosis	White Irish	0.8217	0.6271	1.0769	55	6315	382220	37429495	6370
Hereditary elliptocytosis	White Irish	0.8138	0.2612	2.5352	<10	360	382270	37435450	365
Isolated ectopia lentis	White Irish	0.7951	0.356	1.7756	<10	740	382265	37435070	745
Fibular hemimelia	White Irish	0.793	0.1972	3.1885	<10	245	382270	37435565	250
Congenital tricuspid stenosis	White Irish	0.785	0.3915	1.5741	<10	1000	382265	37434810	1005
Neuromyelitis optica spectrum disorder	White Irish	0.7637	0.4425	1.318	15	1665	382260	37434145	1680
Hemophilia A	White Irish	0.7534	0.5975	0.9501	70	9360	382200	37426450	9430
Congenital ptosis	White Irish	0.7434	0.5629	0.9819	50	6585	382220	37429225	6635
Progressive supranuclear palsy	White Irish	0.7424	0.3985	1.3831	10	1320	382260	37434490	1330
Scimitar syndrome	White Irish	0.7419	0.1846	2.9821	<10	265	382270	37435545	265
Autosomal dominant hyper-IgE syndrome	White Irish	0.7308	0.1022	5.2263	<10	135	382270	37435675	135
Arnold-Chiari malformation type II	White Irish	0.729	0.6077	0.8744	115	15715	382155	37420095	15835
Kennedy disease	White Irish	0.7254	0.1014	5.1874	<10	135	382270	37435675	135
Amelia of upper limb	White Irish	0.7254	0.1014	5.1874	<10	135	382270	37435675	135
Poliomyelitis	White Irish	0.7122	0.319	1.5899	<10	825	382265	37434985	830
Hypohidrotic ectodermal dysplasia	White Irish	0.7117	0.2953	1.7154	<10	690	382265	37435120	695
Angelman syndrome	White Irish	0.7074	0.3364	1.4879	<10	970	382265	37434840	975
Acheiria	White Irish	0.7054	0.3998	1.2446	10	1665	382260	37434145	1680
Ebstein malformation of the tricuspid valve	White Irish	0.7027	0.3883	1.2716	10	1535	382260	37434275	1545
Congenital factor XI deficiency	White Irish	0.702	0.4415	1.1161	20	2510	382255	37433300	2530
Interatrial communication	White Irish	0.7004	0.6491	0.7558	670	93470	381605	37342340	94140
Congenitally corrected transposition of the great arteries	White Irish	0.6999	0.3868	1.2666	10	1540	382260	37434270	1550
Aneurysm of sinus of Valsalva	White Irish	0.6995	0.2247	2.1777	<10	420	382270	37435390	425
Fixed subaortic stenosis	White Irish	0.6986	0.4336	1.1257	15	2385	382255	37433425	2400
Levocardia	White Irish	0.6966	0.3312	1.4652	<10	985	382265	37434825	990
Fibrous dysplasia of bone	White Irish	0.6958	0.2602	1.8603	<10	565	382270	37435245	565
Smith-Magenis syndrome	White Irish	0.6945	0.1728	2.7908	<10	280	382270	37435530	285
Early-onset generalized limb-onset dystonia	White Irish	0.6913	0.3097	1.543	<10	850	382265	37434960	855
Lennox-Gastaut syndrome	White Irish	0.6889	0.3276	1.4489	<10	995	382265	37434815	1000
Facioscapulohumeral dystrophy	White Irish	0.686	0.3888	1.2104	10	1715	382260	37434095	1725
Selective IgM deficiency	White Irish	0.6816	0.3054	1.5215	<10	860	382265	37434950	870
Idiopathic pulmonary artery dilatation	White Irish	0.6777	0.1687	2.7229	<10	290	382270	37435520	290
Osteochondritis dissecans	White Irish	0.6765	0.5422	0.8441	80	11435	382195	37424375	11515
Congenital aortic valve stenosis	White Irish	0.6733	0.5304	0.8546	70	9890	382205	37425920	9960
Congenital absence of both forearm and hand	White Irish	0.6707	0.2155	2.0878	<10	440	382270	37435370	440
Pulmonary artery hypoplasia	White Irish	0.6617	0.1647	2.6582	<10	295	382270	37435515	300
Harlequin ichthyosis	White Irish	0.6617	0.0926	4.7287	<10	150	382270	37435660	150
Tricuspid atresia	White Irish	0.6587	0.2116	2.0502	<10	445	382270	37435365	450
Isolated congenital auditory ossicle malformation	White Irish	0.6572	0.1636	2.6403	<10	300	382270	37435510	300
Congenital glaucoma	White Irish	0.6408	0.3977	1.0324	15	2600	382255	37433210	2615
Congenital mitral stenosis	White Irish	0.633	0.301	1.3309	<10	1085	382265	37434725	1090
Autism spectrum disorder due to AUTS2 deficiency	White Irish	0.6318	0.0884	4.5138	<10	155	382270	37435655	155
Congenital pulmonary valvar stenosis	White Irish	0.6307	0.5144	0.7734	95	14440	382180	37421370	14530
Aorta coarctation	White Irish	0.6285	0.5096	0.7751	90	13710	382185	37422100	13800
Epilepsy with myoclonic absences	White Irish	0.6238	0.0873	4.4559	<10	155	382270	37435655	160
Isolated encephalocele	White Irish	0.6152	0.3401	1.1129	10	1750	382260	37434060	1760
Hypoplastic left heart syndrome	White Irish	0.6128	0.3291	1.1412	10	1600	382260	37434210	1610
Hydrops fetalis	White Irish	0.6113	0.2537	1.4727	<10	800	382265	37435010	805
Moyamoya disease	White Irish	0.6057	0.1947	1.8848	<10	485	382270	37435325	490
Coloboma of iris	White Irish	0.6028	0.3494	1.0398	15	2110	382260	37433700	2125
Univentricular heart	White Irish	0.5928	0.2461	1.428	<10	825	382265	37434985	830
Wells syndrome	White Irish	0.5899	0.1896	1.8354	<10	500	382270	37435310	500
Atypical autism	White Irish	0.5891	0.4793	0.7239	90	15125	382180	37420685	15215
Megalencephaly	White Irish	0.5795	0.1443	2.3265	<10	340	382270	37435470	340
Recessive X-linked ichthyosis	White Irish	0.5761	0.0807	4.1132	<10	170	382270	37435640	170
Legg-Calv√©-Perthes disease	White Irish	0.5761	0.4605	0.7208	75	13085	382195	37422725	13165
Anodontia	White Irish	0.5536	0.4181	0.7331	50	8665	382225	37427145	8715
Familial calcium pyrophosphate deposition	White Irish	0.5533	0.0775	3.9497	<10	175	382270	37435635	180
Sebocystomatosis	White Irish	0.5522	0.1775	1.7177	<10	530	382270	37435280	535
Congenital hydrocephalus	White Irish	0.5415	0.4144	0.7075	55	9765	382220	37426045	9820
Choanal atresia	White Irish	0.5346	0.2956	0.9669	10	2015	382260	37433795	2025
Congenital heart block	White Irish	0.5337	0.2867	0.9935	10	1835	382260	37433975	1845
Isolated anencephaly/exencephaly	White Irish	0.5293	0.0742	3.778	<10	185	382270	37435625	185
Proximal spinal muscular atrophy	White Irish	0.5285	0.2839	0.9839	10	1855	382260	37433955	1865
Double outlet right ventricle	White Irish	0.5247	0.2901	0.949	10	2055	382260	37433755	2065
Tetralogy of Fallot	White Irish	0.5222	0.392	0.6956	45	8815	382225	37426995	8860
Autoimmune polyendocrinopathy type 2	White Irish	0.5209	0.073	3.7174	<10	190	382270	37435620	190
Monosomy 5p	White Irish	0.5074	0.1264	2.0362	<10	385	382270	37435425	390
Osteochondrosis of the metatarsal bone	White Irish	0.499	0.3394	0.7336	25	5100	382245	37430710	5130
Peripheral pulmonary stenosis	White Irish	0.4971	0.3949	0.6256	75	14380	382200	37421430	14450
Osteochondrosis of the tarsal bone	White Irish	0.4957	0.3372	0.7288	25	5135	382245	37430675	5160
Severe intellectual disability-progressive spastic diplegia syndrome	White Irish	0.4877	0.3822	0.6223	65	13050	382205	37422760	13115
Photosensitive epilepsy	White Irish	0.4842	0.2746	0.8538	10	2425	382260	37433385	2440
Semantic dementia	White Irish	0.4824	0.0676	3.4414	<10	205	382270	37435605	205
Isolated congenital sclerocornea	White Irish	0.4777	0.067	3.4076	<10	205	382270	37435605	205
Congenital bowing of long bones	White Irish	0.4552	0.316	0.6555	30	6240	382245	37429570	6270
Infantile spasms syndrome	White Irish	0.45	0.3013	0.6719	25	5225	382250	37430585	5245
Dental ankylosis	White Irish	0.4471	0.2593	0.771	15	2845	382260	37432965	2860
Congenital laryngomalacia	White Irish	0.435	0.3409	0.555	65	14630	382205	37421180	14695
Kawasaki disease	White Irish	0.429	0.2873	0.6406	25	5480	382250	37430330	5500
Prader-Willi syndrome	White Irish	0.4182	0.1876	0.9325	<10	1405	382265	37434405	1410
Nanophthalmos	White Irish	0.418	0.2246	0.7778	10	2345	382260	37433465	2355
Chronic nonbacterial osteomyelitis/Chronic recurrent multifocal osteomyelitis	White Irish	0.4123	0.1544	1.1009	<10	950	382270	37434860	955
Isolated split hand-split foot malformation	White Irish	0.408	0.0572	2.9087	<10	240	382270	37435570	240
Aortic arch interruption	White Irish	0.4047	0.0568	2.8845	<10	240	382270	37435570	245
Isolated plagiocephaly	White Irish	0.4012	0.2994	0.5377	45	10980	382225	37424830	11025
Congenital absence of upper arm and forearm with hand present	White Irish	0.3997	0.0561	2.8491	<10	245	382270	37435565	245
Fragile X syndrome	White Irish	0.3892	0.1944	0.7793	<10	2015	382265	37433795	2020
Idiopathic hypersomnia	White Irish	0.3855	0.0541	2.7477	<10	255	382270	37435555	255
Congenital myasthenic syndrome	White Irish	0.3738	0.0525	2.6635	<10	260	382270	37435550	265
Hereditary spherocytosis	White Irish	0.3724	0.245	0.566	20	5785	382250	37430025	5805
Primary lateral sclerosis	White Irish	0.3695	0.0922	1.4815	<10	530	382270	37435280	530
Femoral agenesis/hypoplasia	White Irish	0.3624	0.1358	0.9672	<10	1080	382270	37434730	1085
Septo-optic dysplasia spectrum	White Irish	0.3622	0.1505	0.8715	<10	1350	382265	37434460	1355
Polysyndactyly	White Irish	0.3561	0.0888	1.4275	<10	550	382270	37435260	550
Congenital lactase deficiency	White Irish	0.3412	0.0479	2.4307	<10	285	382270	37435525	290
Retinopathy of prematurity	White Irish	0.3336	0.2482	0.4486	45	12910	382230	37422900	12955
Achondroplasia	White Irish	0.3299	0.148	0.7353	<10	1780	382265	37434030	1785
Infantile apnea	White Irish	0.3256	0.2748	0.3857	135	40280	382140	37395530	40415
External auditory canal aplasia/hypoplasia	White Irish	0.2759	0.1034	0.736	<10	1420	382270	37434390	1425
Congenital subglottic stenosis	White Irish	0.2664	0.1331	0.5331	<10	2940	382265	37432870	2950
Rett syndrome	White Irish	0.2609	0.084	0.8102	<10	1125	382270	37434685	1130
Testicular regression syndrome	White Irish	0.2522	0.1356	0.4691	10	3885	382260	37431925	3895
Incontinentia pigmenti	White Irish	0.2124	0.0299	1.5113	<10	460	382270	37435350	460
Polydactyly of a biphalangeal thumb	White Irish	0.2099	0.0942	0.4676	<10	2800	382265	37433010	2805
Medium chain acyl-CoA dehydrogenase deficiency	White Irish	0.1852	0.077	0.4453	<10	2645	382265	37433165	2650
Apodia	White Irish	0.1686	0.0237	1.1986	<10	580	382270	37435230	580
Laryngocele	White Irish	0.1619	0.0228	1.151	<10	605	382270	37435205	605
Congenital aortopulmonary window	White Irish	0.154	0.0217	1.0948	<10	635	382270	37435175	635
Lamellar ichthyosis	White and African	4.7772	1.7631	12.9439	<10	115	270215	37435695	120
Autism spectrum disorder due to AUTS2 deficiency	White and African	3.5752	1.3251	9.6465	<10	155	270215	37435655	160
Hereditary elliptocytosis	White and African	3.4539	1.7826	6.6923	<10	360	270210	37435450	370
Isolated anencephaly/exencephaly	White and African	2.9955	1.1124	8.0659	<10	185	270215	37435625	190
Wiedemann-Steiner syndrome	White and African	2.9166	0.7189	11.8327	<10	95	270220	37435715	95
Moyamoya disease	White and African	2.8565	1.5272	5.343	10	485	270210	37435325	495
Isolated congenital ectropion	White and African	2.8082	0.8954	8.8073	<10	150	270215	37435660	150
Isolated congenital sclerocornea	White and African	2.7032	1.0049	7.2715	<10	205	270215	37435605	210
Early infantile epileptic encephalopathy	White and African	2.6557	1.184	5.9568	<10	315	270215	37435495	320
Congenital subglottic stenosis	White and African	2.6383	2.0253	3.4368	55	2940	270165	37432870	2995
Insulin-resistance syndrome type A	White and African	2.4094	1.0749	5.4004	<10	345	270215	37435465	350
Kawasaki disease	White and African	1.9476	1.5553	2.4389	75	5480	270145	37430330	5555
Autosomal dominant epidermolytic ichthyosis	White and African	1.9331	0.6186	6.0412	<10	215	270215	37435595	220
Maple syrup urine disease	White and African	1.9241	0.2674	13.8467	<10	70	270220	37435740	75
Retinopathy of prematurity	White and African	1.889	1.6278	2.192	175	12910	270045	37422900	13090
Epidermolysis bullosa acquisita	White and African	1.8785	0.7004	5.0385	<10	295	270215	37435515	300
Tricuspid atresia	White and African	1.8638	0.8328	4.1709	<10	445	270215	37435365	450
Epilepsy with myoclonic absences	White and African	1.7648	0.4375	7.1191	<10	155	270220	37435655	160
Polysyndactyly	White and African	1.7632	0.8366	3.7161	<10	550	270215	37435260	555
Wolfram syndrome	White and African	1.7104	0.238	12.2897	<10	80	270220	37435730	80
Levocardia	White and African	1.6895	0.9562	2.9853	10	985	270210	37434825	995
Apodia	White and African	1.6692	0.7922	3.5169	<10	580	270215	37435230	590
Recessive X-linked ichthyosis	White and African	1.6299	0.4043	6.5703	<10	170	270220	37435640	170
Idiopathic avascular necrosis	White and African	1.6226	1.0553	2.495	20	1795	270200	37434015	1815
Hypohidrotic ectodermal dysplasia	White and African	1.6109	0.8024	3.2343	<10	690	270210	37435120	695
Congenital laryngomalacia	White and African	1.6007	1.3754	1.8629	170	14630	270050	37421180	14800
Tibial hemimelia	White and African	1.5803	0.5064	4.9316	<10	265	270215	37435545	265
Femoral agenesis/hypoplasia	White and African	1.5379	0.8706	2.7166	10	1080	270210	37434730	1095
Landau-Kleffner syndrome	White and African	1.4686	0.4708	4.581	<10	285	270215	37435525	285
Monosomy 5p	White and African	1.4356	0.5361	3.8446	<10	385	270215	37435425	390
Rasmussen subacute encephalitis	White and African	1.4282	0.1992	10.2422	<10	95	270220	37435715	100
Idiopathic bronchiectasis	White and African	1.3257	0.3294	5.3362	<10	210	270220	37435600	210
Pulmonary atresia with ventricular septal defect	White and African	1.3194	0.1841	9.4546	<10	105	270220	37435705	105
Double outlet right ventricle	White and African	1.2822	0.8161	2.0143	20	2055	270200	37433755	2070
Fibrous dysplasia of bone	White and African	1.2304	0.5101	2.9676	<10	565	270215	37435245	570
Congenital glaucoma	White and African	1.2265	0.8135	1.849	25	2600	270195	37433210	2620
Infantile apnea	White and African	1.1972	1.0772	1.3305	350	40280	269870	37395530	40625
Blepharophimosis-intellectual disability syndrome, Ohdo type	White and African	1.1943	0.1668	8.5505	<10	115	270220	37435695	115
Quinquaud folliculitis decalvans	White and African	1.1765	0.4397	3.1479	<10	470	270215	37435340	475
Poliomyelitis	White and African	1.1755	0.5586	2.4735	<10	825	270215	37434985	830
Acquired ichthyosis	White and African	1.1675	0.3747	3.6372	<10	355	270215	37435455	360
Childhood disintegrative disorder	White and African	1.1593	0.2883	4.6625	<10	240	270220	37435570	240
Renin-angiotensin-aldosterone system-blocker-induced angioedema	White and African	1.1559	0.5493	2.4321	<10	840	270215	37434970	845
Congenital absence of upper arm and forearm with hand present	White and African	1.1309	0.2812	4.5477	<10	245	270220	37435565	245
Septo-optic dysplasia spectrum	White and African	1.1272	0.6227	2.0403	10	1350	270210	37434460	1365
Congenital Gerbode defect	White and African	1.1263	0.1574	8.06	<10	125	270220	37435685	125
Fibular hemimelia	White and African	1.1218	0.279	4.5106	<10	245	270220	37435565	250
Lennox-Gastaut syndrome	White and African	1.1139	0.5555	2.2336	<10	995	270210	37434815	1005
Isolated encephalocele	White and African	1.1077	0.6546	1.8742	15	1750	270205	37434060	1765
Congenital ptosis	White and African	1.0939	0.8326	1.4371	50	6585	270170	37429225	6640
Acheiria	White and African	1.081	0.6264	1.8657	15	1665	270205	37434145	1680
Hydrops fetalis	White and African	1.0377	0.4648	2.3169	<10	800	270215	37435010	805
Amelia of upper limb	White and African	1.0262	0.1435	7.3384	<10	135	270220	37435675	135
Achondroplasia	White and African	1.0112	0.586	1.745	15	1780	270205	37434030	1795
Ebstein malformation of the tricuspid valve	White and African	0.9941	0.5493	1.7989	10	1535	270210	37434275	1545
Selective IgM deficiency	White and African	0.9643	0.432	2.1524	<10	860	270215	37434950	870
Idiopathic pulmonary artery dilatation	White and African	0.9587	0.2386	3.852	<10	290	270220	37435520	290
Infantile spasms syndrome	White and African	0.9549	0.688	1.3253	35	5225	270185	37430585	5260
Interatrial communication	White and African	0.95	0.8789	1.0268	640	93470	269580	37342340	94110
Congenital absence of both forearm and hand	White and African	0.9489	0.3048	2.9536	<10	440	270215	37435370	440
Pulmonary artery hypoplasia	White and African	0.9361	0.233	3.7605	<10	295	270220	37435515	300
Congenital bowing of long bones	White and African	0.9326	0.6885	1.2633	40	6240	270180	37429570	6280
Congenital hydrocephalus	White and African	0.908	0.7101	1.161	65	9765	270155	37426045	9830
Lichen planopilaris	White and African	0.9055	0.4518	1.8147	<10	1225	270210	37434585	1230
Incontinentia pigmenti	White and African	0.9015	0.2897	2.8057	<10	460	270215	37435350	465
Congenital primary aphakia	White and African	0.8824	0.2197	3.5439	<10	315	270220	37435495	315
Congenital partial pulmonary venous return anomaly	White and African	0.8773	0.4849	1.5872	10	1735	270210	37434075	1750
Radial hemimelia	White and African	0.8768	0.2818	2.7285	<10	475	270215	37435335	475
Fixed subaortic stenosis	White and African	0.872	0.5249	1.4488	15	2385	270205	37433425	2400
Hemophilia B	White and African	0.8713	0.4679	1.6226	10	1590	270210	37434220	1600
Hypoplastic left heart syndrome	White and African	0.8669	0.4655	1.6144	10	1600	270210	37434210	1610
Coloboma of iris	White and African	0.8527	0.4943	1.4711	15	2110	270205	37433700	2125
Peripheral pulmonary stenosis	White and African	0.8382	0.6789	1.0349	85	14380	270135	37421430	14465
Dextrocardia	White and African	0.8366	0.5036	1.3898	15	2485	270205	37433325	2500
Congenital tricuspid stenosis	White and African	0.8329	0.3733	1.8584	<10	1000	270215	37434810	1005
Eosinophilic colitis	White and African	0.8246	0.2054	3.3109	<10	335	270220	37435475	340
Neuroleptic malignant syndrome	White and African	0.816	0.4237	1.5713	<10	1530	270210	37434280	1535
Tetralogy of Fallot	White and African	0.8017	0.6088	1.0557	50	8815	270170	37426995	8865
Isolated agammaglobulinemia	White and African	0.7805	0.1944	3.133	<10	355	270220	37435455	355
Congenital mitral stenosis	White and African	0.7675	0.344	1.7122	<10	1085	270215	37434725	1090
Coffin-Siris syndrome	White and African	0.7448	0.1044	5.3157	<10	185	270220	37435625	185
Severe intellectual disability-progressive spastic diplegia syndrome	White and African	0.7431	0.5875	0.9399	70	13050	270150	37422760	13120
Medium chain acyl-CoA dehydrogenase deficiency	White and African	0.7335	0.4338	1.2403	15	2645	270205	37433165	2660
Isolated plagiocephaly	White and African	0.7317	0.5653	0.9471	60	10980	270160	37424830	11040
Narcolepsy type 1	White and African	0.7256	0.5037	1.0451	30	5535	270190	37430275	5565
Aorta coarctation	White and African	0.7174	0.5681	0.9058	70	13710	270150	37422100	13780
Angelman syndrome	White and African	0.7148	0.2969	1.7214	<10	970	270215	37434840	975
Atypical autism	White and African	0.7143	0.5718	0.8923	80	15125	270140	37420685	15205
Testicular regression syndrome	White and African	0.7135	0.4598	1.1073	20	3885	270200	37431925	3905
Nanophthalmos	White and African	0.7095	0.4024	1.2512	10	2345	270210	37433465	2355
Discoid lupus erythematosus	White and African	0.6986	0.542	0.9003	60	11900	270160	37423910	11960
Polydactyly of a biphalangeal thumb	White and African	0.6929	0.4098	1.1715	15	2800	270205	37433010	2815
Dental ankylosis	White and African	0.6812	0.4029	1.1518	15	2845	270205	37432965	2860
Truncus arteriosus	White and African	0.6769	0.2177	2.1046	<10	615	270215	37435195	615
Congenital pulmonary valvar stenosis	White and African	0.6716	0.531	0.8494	70	14440	270150	37421370	14510
Neuromyelitis optica spectrum disorder	White and African	0.6648	0.3319	1.3317	<10	1665	270210	37434145	1675
Aneurysm of sinus of Valsalva	White and African	0.6597	0.1644	2.6466	<10	420	270220	37435390	420
Hemophilia A	White and African	0.6365	0.4717	0.8589	45	9360	270175	37426450	9400
Dysbetalipoproteinemia	White and African	0.6212	0.0871	4.4299	<10	225	270220	37435585	225
Sweet syndrome	White and African	0.6171	0.2767	1.376	<10	1345	270215	37434465	1355
Rett syndrome	White and African	0.6152	0.2555	1.4809	<10	1125	270215	37434685	1130
Subacute cutaneous lupus erythematosus	White and African	0.6091	0.2899	1.2798	<10	1590	270215	37434220	1600
Anodontia	White and African	0.6074	0.4416	0.8353	40	8665	270180	37427145	8705
Mesocardia	White and African	0.6023	0.0845	4.2945	<10	230	270220	37435580	230
Pendred syndrome	White and African	0.592	0.1476	2.3743	<10	470	270220	37435340	470
Endophthalmitis	White and African	0.5857	0.4599	0.7459	65	15610	270155	37420200	15675
Pemphigus vulgaris	White and African	0.5821	0.1873	1.8091	<10	715	270215	37435095	715
Marchiafava-Bignami disease	White and African	0.5772	0.081	4.1148	<10	240	270220	37435570	240
Isolated split hand-split foot malformation	White and African	0.5772	0.081	4.1148	<10	240	270220	37435570	240
Stevens-Johnson syndrome/toxic epidermal necrolysis spectrum	White and African	0.5725	0.1428	2.2956	<10	485	270220	37435325	485
Aortic arch interruption	White and African	0.5725	0.0803	4.0806	<10	240	270220	37435570	245
Myasthenia gravis	White and African	0.5658	0.4459	0.718	70	16645	270150	37419165	16715
Isolated ectopia lentis	White and African	0.5624	0.181	1.7478	<10	740	270215	37435070	740
Oromandibular dystonia	White and African	0.5508	0.2063	1.4706	<10	1005	270215	37434805	1010
Plummer-Vinson syndrome	White and African	0.5391	0.1344	2.1613	<10	515	270220	37435295	515
Rheumatic fever	White and African	0.5362	0.2678	1.0736	<10	2065	270210	37433745	2075
Congenital myasthenic syndrome	White and African	0.5288	0.0742	3.768	<10	260	270220	37435550	265
Scimitar syndrome	White and African	0.5248	0.0736	3.7393	<10	265	270220	37435545	265
Univentricular heart	White and African	0.5032	0.1619	1.5633	<10	825	270215	37434985	830
Hemifacial spasm	White and African	0.4956	0.2985	0.8228	15	4195	270205	37431615	4210
Smith-Magenis syndrome	White and African	0.4913	0.069	3.4998	<10	280	270220	37435530	285
Autosomal dominant polycystic kidney disease	White and African	0.4828	0.3332	0.6998	30	8035	270190	37427775	8060
Congenital total pulmonary venous return anomaly	White and African	0.4823	0.1807	1.2872	<10	1150	270215	37434660	1155
Idiopathic achalasia	White and African	0.4768	0.37	0.6144	60	17430	270160	37418380	17490
Arnold-Chiari malformation type II	White and African	0.4759	0.3643	0.6217	55	15715	270165	37420095	15770
Isolated congenital auditory ossicle malformation	White and African	0.4649	0.0653	3.3113	<10	300	270220	37435510	300
Fibrodysplasia ossificans progressiva	White and African	0.4587	0.0644	3.2673	<10	300	270220	37435510	305
Laryngocele	White and African	0.458	0.1143	1.8354	<10	605	270220	37435205	605
Proximal spinal muscular atrophy	White and African	0.4486	0.2013	0.9998	<10	1855	270215	37433955	1860
Osteochondritis dissecans	White and African	0.4482	0.3246	0.6189	35	11435	270185	37424375	11470
Localized scleroderma	White and African	0.4446	0.2631	0.7514	15	4360	270205	37431450	4375
Chronic nonbacterial osteomyelitis/Chronic recurrent multifocal osteomyelitis	White and African	0.4375	0.1408	1.3589	<10	950	270215	37434860	955
Postpoliomyelitis syndrome	White and African	0.4286	0.1782	1.0312	<10	1615	270215	37434195	1620
Choanal atresia	White and African	0.4125	0.1851	0.9193	<10	2015	270215	37433795	2020
Megalencephaly	White and African	0.4099	0.0576	2.9183	<10	340	270220	37435470	340
Pyoderma gangrenosum	White and African	0.4061	0.2029	0.8129	<10	2730	270210	37433080	2735
Facioscapulohumeral dystrophy	White and African	0.4044	0.1681	0.9728	<10	1715	270215	37434095	1720
Photosensitive epilepsy	White and African	0.3996	0.1903	0.839	<10	2425	270215	37433385	2435
Congenital aortic valve stenosis	White and African	0.3782	0.2592	0.5517	25	9890	270195	37425920	9915
Congenital heart block	White and African	0.3775	0.1569	0.908	<10	1835	270215	37433975	1840
Livedoid vasculopathy	White and African	0.3734	0.0525	2.658	<10	370	270220	37435440	370
Von Willebrand disease	White and African	0.3709	0.2649	0.5193	35	12695	270185	37423115	12730
Subcorneal pustular dermatosis	White and African	0.3646	0.0512	2.5949	<10	380	270220	37435430	380
Congenitally corrected transposition of the great arteries	White and African	0.3601	0.135	0.9606	<10	1540	270215	37434270	1545
47,XYY syndrome	White and African	0.3525	0.0495	2.5089	<10	395	270220	37435415	395
Congenital laryngeal web	White and African	0.349	0.0871	1.3978	<10	795	270220	37435015	795
Isolated facial myokymia	White and African	0.3472	0.0488	2.471	<10	400	270220	37435410	400
Necrobiosis lipoidica	White and African	0.3455	0.1113	1.0727	<10	1205	270215	37434605	1205
Fragile X syndrome	White and African	0.3441	0.1431	0.8276	<10	2015	270215	37433795	2020
Osteogenesis imperfecta	White and African	0.3432	0.2067	0.5696	15	6055	270205	37429755	6070
Hereditary spherocytosis	White and African	0.3352	0.1984	0.5664	15	5785	270205	37430025	5800
Felty syndrome	White and African	0.3338	0.0469	2.3755	<10	415	270220	37435395	415
Congenital factor XI deficiency	White and African	0.331	0.1486	0.7375	<10	2510	270215	37433300	2515
Early-onset generalized limb-onset dystonia	White and African	0.326	0.0814	1.3055	<10	850	270220	37434960	850
Osteochondrosis of the tarsal bone	White and African	0.3237	0.1837	0.5703	10	5135	270210	37430675	5150
Multiple system atrophy	White and African	0.3192	0.0797	1.2784	<10	870	270220	37434940	870
Hereditary hemorrhagic telangiectasia	White and African	0.3114	0.1723	0.5626	10	4895	270210	37430915	4905
Nephrogenic diabetes insipidus	White and African	0.311	0.0776	1.2454	<10	890	270220	37434920	895
Eosinophilic fasciitis	White and African	0.3085	0.0434	2.1953	<10	450	270220	37435360	450
Prader-Willi syndrome	White and African	0.2958	0.0953	0.9183	<10	1405	270215	37434405	1410
External auditory canal aplasia/hypoplasia	White and African	0.2927	0.0943	0.9086	<10	1420	270215	37434390	1425
Interstitial cystitis	White and African	0.291	0.215	0.394	40	19985	270180	37415825	20025
Wells syndrome	White and African	0.2782	0.0391	1.9788	<10	500	270220	37435310	500
Pustulosis palmaris et plantaris	White and African	0.2695	0.1121	0.6481	<10	2570	270215	37433240	2575
Homozygous familial hypercholesterolemia	White and African	0.2685	0.0671	1.075	<10	1030	270220	37434780	1035
Burning mouth syndrome	White and African	0.2642	0.0991	0.7047	<10	2095	270215	37433715	2100
Sebocystomatosis	White and African	0.2604	0.0366	1.8521	<10	530	270220	37435280	535
Reactive arthritis	White and African	0.2394	0.0898	0.6383	<10	2315	270215	37433495	2320
Legg-Calv√©-Perthes disease	White and African	0.2328	0.1533	0.3538	20	13085	270200	37422725	13110
Trigeminal neuralgia	White and African	0.2279	0.1811	0.2867	75	44335	270145	37391475	44410
Drug-induced lupus erythematosus	White and African	0.2224	0.0313	1.5812	<10	625	270220	37435185	625
Malignant hyperthermia of anesthesia	White and African	0.2202	0.031	1.5661	<10	630	270220	37435180	630
Traumatic avascular necrosis	White and African	0.2193	0.1179	0.4078	10	6315	270210	37429495	6325
Pityriasis rubra pilaris	White and African	0.2096	0.0295	1.4901	<10	660	270220	37435150	660
Alopecia totalis	White and African	0.2014	0.0283	1.4316	<10	690	270220	37435120	690
Generalized pustular psoriasis	White and African	0.1933	0.0623	0.5998	<10	2150	270215	37433660	2155
Porphyria cutanea tarda	White and African	0.1734	0.0244	1.2324	<10	800	270220	37435010	800
Bullous pemphigoid	White and African	0.1703	0.0812	0.3574	<10	5695	270215	37430115	5700
Osteochondrosis of the metatarsal bone	White and African	0.1629	0.0732	0.3628	<10	5100	270215	37430710	5110
Dermatitis herpetiformis	White and African	0.1414	0.0353	0.5659	<10	1960	270220	37433850	1960
Huntington disease	White and African	0.14	0.0582	0.3365	<10	4945	270215	37430865	4950
Familial dysautonomia	White and African	0.1294	0.0182	0.9191	<10	1070	270220	37434740	1070
Allergic bronchopulmonary aspergillosis	White and African	0.1277	0.0319	0.5109	<10	2170	270220	37433640	2170
Polymyalgia rheumatica	White and African	0.0711	0.057	0.0886	80	153365	270140	37282445	153445
Isolated congenital sclerocornea	White and Asian	4.3118	2.0299	9.1587	<10	205	296465	37435605	210
Recessive X-linked ichthyosis	White and Asian	3.7139	1.5261	9.0379	<10	170	296470	37435640	175
Fibular hemimelia	White and Asian	3.5786	1.6883	7.5853	<10	245	296465	37435565	255
Pantothenate kinase-associated neurodegeneration	White and Asian	3.4595	0.849	14.0963	<10	75	296470	37435735	75
Wolfram syndrome	White and Asian	3.1178	0.7666	12.6805	<10	80	296470	37435730	85
Tibial hemimelia	White and Asian	2.8807	1.2825	6.4708	<10	265	296465	37435545	270
Levocardia	White and Asian	2.6949	1.7491	4.1522	20	985	296450	37434825	1005
Eosinophilic colitis	White and Asian	2.6307	1.2445	5.5608	<10	335	296465	37435475	345
Kawasaki disease	White and Asian	2.6053	2.1625	3.1389	115	5480	296360	37430330	5590
Pendred syndrome	White and Asian	2.4283	1.2556	4.6964	<10	470	296465	37435340	475
Pulmonary atresia with ventricular septal defect	White and Asian	2.4052	0.5937	9.7444	<10	105	296470	37435705	105
Polysyndactyly	White and Asian	2.2959	1.2284	4.2911	10	550	296465	37435260	560
Congenital lactase deficiency	White and Asian	2.1999	0.9087	5.3257	<10	285	296470	37435525	290
Blepharophimosis-intellectual disability syndrome, Ohdo type	White and Asian	2.1771	0.538	8.8094	<10	115	296470	37435695	120
Uhl anomaly	White and Asian	2.1402	0.2965	15.4473	<10	60	296470	37435750	60
Aortic arch interruption	White and Asian	2.0871	0.777	5.6061	<10	240	296470	37435570	245
Coffin-Siris syndrome	White and Asian	2.0366	0.6509	6.3725	<10	185	296470	37435625	190
Tricuspid atresia	White and Asian	1.9818	0.9393	4.1814	<10	445	296465	37435365	455
Monosomy 5p	White and Asian	1.9628	0.8763	4.3961	<10	385	296465	37435425	390
External auditory canal aplasia/hypoplasia	White and Asian	1.9564	1.284	2.9808	20	1420	296450	37434390	1440
Pulmonary atresia-intact ventricular septum syndrome	White and Asian	1.8569	0.2578	13.3736	<10	70	296470	37435740	70
Retinopathy of prematurity	White and Asian	1.839	1.5924	2.1239	190	12910	296285	37422900	13100
Hydrops fetalis	White and Asian	1.7341	0.9564	3.144	10	800	296460	37435010	810
Alopecia universalis	White and Asian	1.6972	0.7023	4.1017	<10	370	296470	37435440	375
Congenital laryngomalacia	White and Asian	1.6489	1.4295	1.902	190	14630	296280	37421180	14820
Mesocardia	White and Asian	1.647	0.5273	5.1445	<10	230	296470	37435580	235
Polydactyly of a biphalangeal thumb	White and Asian	1.6241	1.1691	2.2564	35	2800	296435	37433010	2835
Infantile apnea	White and Asian	1.6218	1.4869	1.7689	515	40280	295955	37395530	40795
CNTNAP2-related developmental and epileptic encephalopathy	White and Asian	1.5784	0.2196	11.3432	<10	80	296470	37435730	80
Isolated split hand-split foot malformation	White and Asian	1.5784	0.5055	4.9287	<10	240	296470	37435570	245
Fibrous dysplasia of bone	White and Asian	1.57	0.745	3.3084	<10	565	296465	37435245	570
Double outlet right ventricle	White and Asian	1.5377	1.0365	2.2811	25	2055	296450	37433755	2080
Megalencephaly	White and Asian	1.4943	0.5576	4.0047	<10	340	296470	37435470	340
Isolated plagiocephaly	White and Asian	1.4606	1.2261	1.7398	125	10980	296345	37424830	11110
Scimitar syndrome	White and Asian	1.4349	0.4598	4.4777	<10	265	296470	37435545	265
Acquired ichthyosis	White and Asian	1.4188	0.5296	3.8011	<10	355	296470	37435455	360
Holt-Oram syndrome	White and Asian	1.3725	0.4399	4.2819	<10	275	296470	37435535	280
Acheiria	White and Asian	1.3643	0.8574	2.1708	20	1665	296455	37434145	1685
Hypoplastic left heart syndrome	White and Asian	1.3433	0.833	2.1664	15	1600	296455	37434210	1615
Wiedemann-Steiner syndrome	White and Asian	1.3292	0.1853	9.5338	<10	95	296470	37435715	95
Ebstein malformation of the tricuspid valve	White and Asian	1.3179	0.8053	2.1568	15	1535	296455	37434275	1550
Congenital bowing of long bones	White and Asian	1.3156	1.0303	1.6798	65	6240	296410	37429570	6305
Septo-optic dysplasia spectrum	White and Asian	1.3075	0.7723	2.2138	15	1350	296460	37434460	1365
Apodia	White and Asian	1.304	0.5834	2.9146	<10	580	296465	37435230	585
Rasmussen subacute encephalitis	White and Asian	1.3018	0.1815	9.3352	<10	95	296470	37435715	100
Moyamoya disease	White and Asian	1.3018	0.5394	3.1417	<10	485	296470	37435325	490
Coffin-Lowry syndrome	White and Asian	1.2951	0.3216	5.2153	<10	195	296470	37435615	195
Congenital glaucoma	White and Asian	1.2637	0.8587	1.8596	25	2600	296445	37433210	2625
Tetralogy of Fallot	White and Asian	1.2609	1.0221	1.5556	90	8815	296385	37426995	8900
Infantile spasms syndrome	White and Asian	1.2572	0.9567	1.6521	50	5225	296420	37430585	5275
Congenital ptosis	White and Asian	1.2463	0.9761	1.5912	65	6585	296410	37429225	6650
Pemphigus vulgaris	White and Asian	1.238	0.588	2.6062	<10	715	296465	37435095	720
Truncus arteriosus	White and Asian	1.2339	0.5522	2.7574	<10	615	296465	37435195	620
Peripheral pulmonary stenosis	White and Asian	1.2295	1.041	1.4523	140	14380	296335	37421430	14520
Congenital total pulmonary venous return anomaly	White and Asian	1.2089	0.6676	2.1891	10	1150	296460	37434660	1160
Congenital subglottic stenosis	White and Asian	1.2022	0.8286	1.7442	30	2940	296445	37432870	2970
Coloboma of iris	White and Asian	1.1958	0.7698	1.8573	20	2110	296455	37433700	2130
Congenital aortopulmonary window	White and Asian	1.1912	0.5332	2.6616	<10	635	296465	37435175	640
Femoral agenesis/hypoplasia	White and Asian	1.1681	0.6267	2.1772	10	1080	296465	37434730	1090
Interatrial communication	White and Asian	1.1623	1.0867	1.2431	860	93470	295615	37342340	94330
Ulnar hemimelia	White and Asian	1.1274	0.1574	8.0741	<10	110	296470	37435700	115
Insulin-resistance syndrome type A	White and Asian	1.098	0.3524	3.4213	<10	345	296470	37435465	350
Incontinentia pigmenti	White and Asian	1.0956	0.4095	2.9317	<10	460	296470	37435350	465
Congenital partial pulmonary venous return anomaly	White and Asian	1.0904	0.6559	1.8127	15	1735	296460	37434075	1750
Lamellar ichthyosis	White and Asian	1.0885	0.152	7.7933	<10	115	296470	37435695	115
Prader-Willi syndrome	White and Asian	1.0785	0.611	1.9036	10	1405	296460	37434405	1415
Univentricular heart	White and Asian	1.0701	0.5085	2.2517	<10	825	296465	37434985	835
Radial hemimelia	White and Asian	1.0656	0.3983	2.8509	<10	475	296470	37435335	480
Childhood disintegrative disorder	White and Asian	1.0567	0.2627	4.2496	<10	240	296470	37435570	240
Myoclonic-astatic epilepsy	White and Asian	1.0523	0.147	7.5315	<10	120	296470	37435690	120
Congenital mitral stenosis	White and Asian	1.0493	0.5445	2.0223	<10	1085	296465	37434725	1090
Double outlet left ventricle	White and Asian	1.0393	0.3885	2.7803	<10	485	296470	37435325	490
Congenital Gerbode defect	White and Asian	1.0266	0.1435	7.3463	<10	125	296470	37435685	125
Isolated ectopia lentis	White and Asian	1.0252	0.4591	2.2894	<10	740	296465	37435070	745
Congenital tricuspid stenosis	White and Asian	1.0122	0.5048	2.0296	<10	1000	296465	37434810	1005
Rett syndrome	White and Asian	1.0093	0.5238	1.9448	<10	1125	296465	37434685	1135
Congenital pulmonary valvar stenosis	White and Asian	1.0058	0.8371	1.2084	115	14440	296360	37421370	14555
Dextrocardia	White and Asian	0.9658	0.615	1.5168	20	2485	296455	37433325	2505
Congenital myasthenic syndrome	White and Asian	0.9639	0.2398	3.8746	<10	260	296470	37435550	265
Congenital heart block	White and Asian	0.9634	0.5694	1.6299	15	1835	296460	37433975	1850
Kleefstra syndrome	White and Asian	0.9566	0.1337	6.8417	<10	130	296470	37435680	135
Medium chain acyl-CoA dehydrogenase deficiency	White and Asian	0.9551	0.6152	1.483	20	2645	296455	37433165	2665
Autosomal dominant hyper-IgE syndrome	White and Asian	0.9423	0.1318	6.7389	<10	135	296470	37435675	135
Choanal atresia	White and Asian	0.94	0.5656	1.5621	15	2015	296460	37433795	2030
Holoprosencephaly	White and Asian	0.9388	0.2336	3.7733	<10	270	296470	37435540	270
Alopecia totalis	White and Asian	0.9177	0.3807	2.2118	<10	690	296470	37435120	695
Nanophthalmos	White and Asian	0.9162	0.5686	1.4763	15	2345	296455	37433465	2360
Angelman syndrome	White and Asian	0.9122	0.4337	1.9185	<10	970	296465	37434840	975
Fixed subaortic stenosis	White and Asian	0.9008	0.559	1.4515	15	2385	296455	37433425	2400
Landau-Kleffner syndrome	White and Asian	0.8924	0.2221	3.5857	<10	285	296470	37435525	285
Proximal spinal muscular atrophy	White and Asian	0.8859	0.5134	1.5286	15	1855	296460	37433955	1865
Congenital hydrocephalus	White and Asian	0.8793	0.6927	1.1161	70	9765	296405	37426045	9835
Congenital factor XI deficiency	White and Asian	0.8549	0.5306	1.3774	15	2510	296455	37433300	2530
Isolated congenital ectropion	White and Asian	0.8532	0.1194	6.0972	<10	150	296470	37435660	150
Harlequin ichthyosis	White and Asian	0.8532	0.1194	6.0972	<10	150	296470	37435660	150
Pulmonary artery hypoplasia	White and Asian	0.8532	0.2124	3.4275	<10	295	296470	37435515	300
Fibrodysplasia ossificans progressiva	White and Asian	0.8362	0.2082	3.3591	<10	300	296470	37435510	305
Anodontia	White and Asian	0.8158	0.6273	1.061	55	8665	296415	37427145	8725
Testicular regression syndrome	White and Asian	0.813	0.5486	1.2047	25	3885	296450	37431925	3910
Congenital primary aphakia	White and Asian	0.8043	0.2003	3.2301	<10	315	296470	37435495	315
Quinquaud folliculitis decalvans	White and Asian	0.8043	0.2585	2.5027	<10	470	296470	37435340	475
Dental ankylosis	White and Asian	0.7983	0.5022	1.269	20	2845	296455	37432965	2865
Achondroplasia	White and Asian	0.7799	0.4311	1.4108	10	1780	296460	37434030	1790
Atypical autism	White and Asian	0.7679	0.6256	0.9427	90	15125	296380	37420685	15220
Poliomyelitis	White and Asian	0.7653	0.3177	1.8435	<10	825	296470	37434985	830
Pityriasis rubra pilaris	White and Asian	0.7641	0.2859	2.042	<10	660	296470	37435150	665
Wells syndrome	White and Asian	0.7607	0.2445	2.3666	<10	500	296470	37435310	500
Aorta coarctation	White and Asian	0.7552	0.6078	0.9383	80	13710	296390	37422100	13790
Severe intellectual disability-progressive spastic diplegia syndrome	White and Asian	0.745	0.5955	0.9321	75	13050	296395	37422760	13125
Congenitally corrected transposition of the great arteries	White and Asian	0.7384	0.3835	1.4219	<10	1540	296465	37434270	1550
Plummer-Vinson syndrome	White and Asian	0.737	0.2369	2.2927	<10	515	296470	37435295	515
Burning mouth syndrome	White and Asian	0.7226	0.4097	1.2744	10	2095	296460	37433715	2110
Isolated encephalocele	White and Asian	0.7211	0.3873	1.3426	10	1750	296465	37434060	1760
Sebocystomatosis	White and Asian	0.712	0.2289	2.2149	<10	530	296470	37435280	535
Hemophilia A	White and Asian	0.7016	0.5342	0.9214	50	9360	296420	37426450	9410
Hereditary elliptocytosis	White and Asian	0.6996	0.1743	2.808	<10	360	296470	37435450	365
Pustulosis palmaris et plantaris	White and Asian	0.6878	0.4068	1.1631	15	2570	296460	37433240	2585
Endophthalmitis	White and Asian	0.6876	0.5556	0.851	85	15610	296390	37420200	15695
Isolated anencephaly/exencephaly	White and Asian	0.6825	0.0956	4.8713	<10	185	296470	37435625	185
Livedoid vasculopathy	White and Asian	0.6807	0.1696	2.732	<10	370	296470	37435440	375
Rheumatic fever	White and Asian	0.672	0.3715	1.2153	10	2065	296460	37433745	2080
Chronic nonbacterial osteomyelitis/Chronic recurrent multifocal osteomyelitis	White and Asian	0.6646	0.276	1.6004	<10	950	296470	37434860	955
Transient hypogammaglobulinemia of infancy	White and Asian	0.6475	0.0908	4.6202	<10	195	296470	37435615	195
47,XYY syndrome	White and Asian	0.6426	0.1601	2.5785	<10	395	296470	37435415	395
Hemophilia B	White and Asian	0.6353	0.3172	1.2726	<10	1590	296465	37434220	1600
Subacute cutaneous lupus erythematosus	White and Asian	0.6345	0.3168	1.271	<10	1590	296465	37434220	1600
Photosensitive epilepsy	White and Asian	0.6243	0.3541	1.1009	10	2425	296460	37433385	2440
Malignant hyperthermia of anesthesia	White and Asian	0.6022	0.1937	1.8724	<10	630	296470	37435180	630
Autosomal dominant epidermolytic ichthyosis	White and Asian	0.5873	0.0824	4.1885	<10	215	296470	37435595	215
Congenital absence of both forearm and hand	White and Asian	0.5766	0.1437	2.3128	<10	440	296470	37435370	440
Hereditary spherocytosis	White and Asian	0.5675	0.386	0.8342	25	5785	296445	37430025	5810
Fragile X syndrome	White and Asian	0.5645	0.2933	1.0866	<10	2015	296465	37433795	2020
Narcolepsy type 1	White and Asian	0.5473	0.3665	0.8172	25	5535	296450	37430275	5560
Neuromyelitis optica spectrum disorder	White and Asian	0.5302	0.2524	1.1139	<10	1665	296465	37434145	1675
Arnold-Chiari malformation type II	White and Asian	0.5221	0.4092	0.6662	65	15715	296410	37420095	15780
Stevens-Johnson syndrome/toxic epidermal necrolysis spectrum	White and Asian	0.5218	0.1301	2.0923	<10	485	296470	37435325	485
Lichen planopilaris	White and Asian	0.5158	0.2143	1.2415	<10	1225	296470	37434585	1230
Congenital absence of upper arm and forearm with hand present	White and Asian	0.5154	0.0723	3.6736	<10	245	296470	37435565	245
Idiopathic hypersomnia	White and Asian	0.4971	0.0698	3.5429	<10	255	296470	37435555	255
Localized scleroderma	White and Asian	0.4921	0.3056	0.7923	15	4360	296455	37431450	4380
Discoid lupus erythematosus	White and Asian	0.4881	0.3654	0.652	45	11900	296425	37423910	11945
Coloboma of eye lens	White and Asian	0.4801	0.0674	3.4212	<10	265	296470	37435545	265
Congenital laryngeal web	White and Asian	0.4771	0.1535	1.4824	<10	795	296470	37435015	795
Primary lateral sclerosis	White and Asian	0.4765	0.1189	1.9103	<10	530	296470	37435280	530
Osteochondritis dissecans	White and Asian	0.4637	0.3425	0.6278	40	11435	296430	37424375	11475
Early-onset generalized limb-onset dystonia	White and Asian	0.4457	0.1434	1.3846	<10	850	296470	37434960	855
Idiopathic pulmonary artery dilatation	White and Asian	0.4369	0.0613	3.1124	<10	290	296470	37435520	290
Von Willebrand disease	White and Asian	0.4275	0.3169	0.5768	45	12695	296430	37423115	12740
Isolated congenital auditory ossicle malformation	White and Asian	0.4237	0.0595	3.0181	<10	300	296470	37435510	300
Laryngocele	White and Asian	0.4174	0.1042	1.6729	<10	605	296470	37435205	605
Congenital aortic valve stenosis	White and Asian	0.4085	0.2887	0.578	30	9890	296440	37425920	9920
Early infantile epileptic encephalopathy	White and Asian	0.4034	0.0566	2.873	<10	315	296470	37435495	315
Osteogenesis imperfecta	White and Asian	0.3962	0.2525	0.6216	20	6055	296455	37429755	6075
Reactive arthritis	White and Asian	0.3818	0.1818	0.8018	<10	2315	296465	37433495	2320
Lennox-Gastaut syndrome	White and Asian	0.3807	0.1226	1.1825	<10	995	296470	37434815	1000
Hypohidrotic ectodermal dysplasia	White and Asian	0.3671	0.0916	1.4707	<10	690	296470	37435120	690
Myasthenia gravis	White and Asian	0.364	0.2742	0.4832	50	16645	296425	37419165	16695
Familial dysautonomia	White and Asian	0.3537	0.1139	1.0984	<10	1070	296470	37434740	1075
Interstitial cystitis	White and Asian	0.3411	0.2611	0.4455	55	19985	296420	37415825	20040
Subcorneal pustular dermatosis	White and Asian	0.3323	0.0467	2.3651	<10	380	296470	37435430	380
Hemifacial spasm	White and Asian	0.3312	0.1833	0.5986	10	4195	296460	37431615	4205
Pyoderma gangrenosum	White and Asian	0.3239	0.1543	0.68	<10	2730	296465	37433080	2735
Osteochondrosis of the tarsal bone	White and Asian	0.3196	0.1854	0.5508	15	5135	296460	37430675	5150
Isolated facial myokymia	White and Asian	0.3165	0.0445	2.2522	<10	400	296470	37435410	400
Idiopathic achalasia	White and Asian	0.3114	0.2309	0.4201	45	17430	296430	37418380	17470
Hereditary hemorrhagic telangiectasia	White and Asian	0.3096	0.1757	0.5455	10	4895	296460	37430915	4905
Renin-angiotensin-aldosterone system-blocker-induced angioedema	White and Asian	0.301	0.0752	1.2055	<10	840	296470	37434970	840
Aneurysm of sinus of Valsalva	White and Asian	0.3006	0.0422	2.1393	<10	420	296470	37435390	420
Legg-Calv√©-Perthes disease	White and Asian	0.2991	0.2102	0.4254	30	13085	296440	37422725	13115
Generalized pustular psoriasis	White and Asian	0.2936	0.1221	0.7062	<10	2150	296470	37433660	2155
Progressive supranuclear palsy	White and Asian	0.2872	0.0925	0.8916	<10	1320	296470	37434490	1320
Idiopathic avascular necrosis	White and Asian	0.2817	0.1056	0.7514	<10	1795	296470	37434015	1795
Mitochondrial DNA-related progressive external ophthalmoplegia	White and Asian	0.252	0.0354	1.7928	<10	500	296470	37435310	500
Neuroleptic malignant syndrome	White and Asian	0.2479	0.0799	0.7695	<10	1530	296470	37434280	1530
Homozygous familial hypercholesterolemia	White and Asian	0.2447	0.0611	0.9798	<10	1030	296470	37434780	1035
Traumatic avascular necrosis	White and Asian	0.2399	0.1362	0.4226	10	6315	296460	37429495	6330
Allergic bronchopulmonary aspergillosis	White and Asian	0.2327	0.0873	0.6207	<10	2170	296470	37433640	2175
Facioscapulohumeral dystrophy	White and Asian	0.2211	0.0712	0.6863	<10	1715	296470	37434095	1715
Autosomal dominant polycystic kidney disease	White and Asian	0.22	0.1303	0.3717	15	8035	296460	37427775	8045
Necrobiosis lipoidica	White and Asian	0.2099	0.0524	0.8403	<10	1205	296470	37434605	1205
Drug-induced lupus erythematosus	White and Asian	0.2027	0.0285	1.4412	<10	625	296470	37435185	625
Bullous pemphigoid	White and Asian	0.1996	0.1038	0.3838	<10	5695	296465	37430115	5700
Dermatitis herpetiformis	White and Asian	0.1934	0.0623	0.6001	<10	1960	296470	37433850	1960
Sweet syndrome	White and Asian	0.1875	0.0468	0.7504	<10	1345	296470	37434465	1350
Huntington disease	White and Asian	0.1787	0.0851	0.3749	<10	4945	296465	37430865	4955
Osteochondrosis of the metatarsal bone	White and Asian	0.1732	0.0825	0.3636	<10	5100	296465	37430710	5110
Trigeminal neuralgia	White and Asian	0.1679	0.13	0.2167	60	44335	296415	37391475	44395
Porphyria cutanea tarda	White and Asian	0.158	0.0222	1.1233	<10	800	296470	37435010	800
Selective IgM deficiency	White and Asian	0.1465	0.0206	1.0411	<10	860	296470	37434950	865
Multiple system atrophy	White and Asian	0.1455	0.0205	1.0339	<10	870	296470	37434940	870
Nephrogenic diabetes insipidus	White and Asian	0.1417	0.0199	1.0072	<10	890	296470	37434920	890
Oromandibular dystonia	White and Asian	0.1255	0.0177	0.8919	<10	1005	296470	37434805	1005
Polymyalgia rheumatica	White and Asian	0.0787	0.0645	0.0962	95	153365	296375	37282445	153460
Postpoliomyelitis syndrome	White and Asian	0.0781	0.011	0.555	<10	1615	296470	37434195	1615
Recessive X-linked ichthyosis	White and Caribbean	4.367	1.9346	9.8576	<10	170	302555	37435640	175
Quinquaud folliculitis decalvans	White and Caribbean	3.6778	2.1614	6.2582	15	470	302550	37435340	485
Early infantile epileptic encephalopathy	White and Caribbean	3.5578	1.8339	6.902	<10	315	302555	37435495	320
Hereditary elliptocytosis	White and Caribbean	3.0847	1.5921	5.9769	<10	360	302555	37435450	370
Wolfram syndrome	White and Caribbean	3.0551	0.7512	12.4253	<10	80	302560	37435730	85
Kawasaki disease	White and Caribbean	2.9145	2.4475	3.4706	130	5480	302435	37430330	5605
Moyamoya disease	White and Caribbean	2.8063	1.5438	5.1013	10	485	302550	37435325	495
Congenital laryngomalacia	White and Caribbean	2.7674	2.48	3.0881	325	14630	302235	37421180	14955
Retinopathy of prematurity	White and Caribbean	2.6175	2.3217	2.951	275	12910	302290	37422900	13185
Rasmussen subacute encephalitis	White and Caribbean	2.5511	0.629	10.3469	<10	95	302560	37435715	100
Transient hypogammaglobulinemia of infancy	White and Caribbean	2.5381	0.9431	6.8305	<10	195	302560	37435615	200
Septo-optic dysplasia spectrum	White and Caribbean	2.4711	1.6882	3.6169	25	1350	302535	37434460	1380
Pulmonary atresia with ventricular septal defect	White and Caribbean	2.3568	0.5817	9.5482	<10	105	302560	37435705	105
Apodia	White and Caribbean	2.3426	1.2901	4.2537	10	580	302550	37435230	590
Sebocystomatosis	White and Caribbean	2.3258	1.2441	4.3478	10	530	302555	37435280	540
Levocardia	White and Caribbean	2.2634	1.42	3.6077	20	985	302545	37434825	1000
Polysyndactyly	White and Caribbean	2.2497	1.2036	4.2047	10	550	302555	37435260	560
Tricuspid atresia	White and Caribbean	2.2194	1.103	4.4655	<10	445	302555	37435365	455
Fibrous dysplasia of bone	White and Caribbean	2.1977	1.176	4.1071	10	565	302555	37435245	575
Polydactyly of a biphalangeal thumb	White and Caribbean	2.1662	1.6332	2.8733	50	2800	302515	37433010	2850
Acheiria	White and Caribbean	2.1539	1.492	3.1093	30	1665	302535	37434145	1695
Incontinentia pigmenti	White and Caribbean	2.1472	1.0674	4.3194	<10	460	302555	37435350	470
Congenital subglottic stenosis	White and Caribbean	2.1458	1.6269	2.8302	50	2940	302510	37432870	2990
Epidermolysis bullosa acquisita	White and Caribbean	2.0971	0.8664	5.0759	<10	295	302560	37435515	300
Hypoplastic left heart syndrome	White and Caribbean	2.0906	1.4291	3.0583	25	1600	302535	37434210	1625
Acquired ichthyosis	White and Caribbean	2.0853	0.9306	4.6731	<10	355	302555	37435455	360
Infantile apnea	White and Caribbean	2.0789	1.9266	2.2433	675	40280	301885	37395530	40955
Isolated split hand-split foot malformation	White and Caribbean	2.0622	0.7677	5.5394	<10	240	302560	37435570	245
Coffin-Siris syndrome	White and Caribbean	1.9956	0.6378	6.2443	<10	185	302560	37435625	190
Congenital mitral stenosis	White and Caribbean	1.9422	1.2029	3.136	15	1085	302545	37434725	1100
Kleefstra syndrome	White and Caribbean	1.8747	0.464	7.5749	<10	130	302560	37435680	135
Scimitar syndrome	White and Caribbean	1.8747	0.6984	5.0322	<10	265	302560	37435545	270
Lennox-Gastaut syndrome	White and Caribbean	1.8653	1.1202	3.1059	15	995	302550	37434815	1010
Autosomal dominant hyper-IgE syndrome	White and Caribbean	1.8467	0.4571	7.4606	<10	135	302560	37435675	135
Amelia of upper limb	White and Caribbean	1.833	0.4538	7.4048	<10	135	302560	37435675	135
Femoral agenesis/hypoplasia	White and Caribbean	1.8314	1.1179	3.0002	15	1080	302545	37434730	1095
Congenital total pulmonary venous return anomaly	White and Caribbean	1.8307	1.1341	2.9552	15	1150	302545	37434660	1165
Chronic nonbacterial osteomyelitis/Chronic recurrent multifocal osteomyelitis	White and Caribbean	1.8234	1.0758	3.0907	15	950	302550	37434860	965
Pulmonary atresia-intact ventricular septum syndrome	White and Caribbean	1.8195	0.2526	13.1044	<10	70	302560	37435740	70
Isolated congenital sclerocornea	White and Caribbean	1.8107	0.5792	5.6608	<10	205	302560	37435605	210
Insulin-resistance syndrome type A	White and Caribbean	1.7932	0.7416	4.3356	<10	345	302560	37435465	350
Congenital aortopulmonary window	White and Caribbean	1.7509	0.9068	3.3807	<10	635	302555	37435175	645
Congenital tricuspid stenosis	White and Caribbean	1.7357	1.0242	2.9415	15	1000	302550	37434810	1010
Congenital bowing of long bones	White and Caribbean	1.7256	1.3964	2.1322	85	6240	302475	37429570	6325
Congenital lactase deficiency	White and Caribbean	1.7245	0.6428	4.6261	<10	285	302560	37435525	290
Maple syrup urine disease	White and Caribbean	1.7185	0.2388	12.3666	<10	70	302560	37435740	75
Peripheral pulmonary stenosis	White and Caribbean	1.7042	1.4811	1.9609	200	14380	302365	37421430	14575
Isolated congenital ectropion	White and Caribbean	1.672	0.4143	6.7483	<10	150	302560	37435660	150
Achondroplasia	White and Caribbean	1.6674	1.1146	2.4944	25	1780	302540	37434030	1805
Alopecia universalis	White and Caribbean	1.663	0.6881	4.0191	<10	370	302560	37435440	375
Choanal atresia	White and Caribbean	1.658	1.1341	2.4238	25	2015	302535	37433795	2040
Infantile spasms syndrome	White and Caribbean	1.5873	1.2474	2.0199	65	5225	302495	37430585	5290
Narcolepsy type 1	White and Caribbean	1.5643	1.2358	1.9803	70	5535	302495	37430275	5605
Atypical autism	White and Caribbean	1.5627	1.3548	1.8025	190	15125	302370	37420685	15315
Congenital ptosis	White and Caribbean	1.5594	1.2558	1.9364	85	6585	302480	37429225	6670
Congenital heart block	White and Caribbean	1.5509	1.0279	2.3398	25	1835	302540	37433975	1860
Aortic arch interruption	White and Caribbean	1.5338	0.4912	4.7893	<10	240	302560	37435570	245
Stevens-Johnson syndrome/toxic epidermal necrolysis spectrum	White and Caribbean	1.5338	0.6857	3.4311	<10	485	302555	37435325	490
Double outlet right ventricle	White and Caribbean	1.5067	1.0157	2.2352	25	2055	302540	37433755	2080
Fibular hemimelia	White and Caribbean	1.5028	0.4814	4.6916	<10	245	302560	37435565	250
Interatrial communication	White and Caribbean	1.4924	1.407	1.5828	1125	93470	301435	37342340	94595
Renin-angiotensin-aldosterone system-blocker-induced angioedema	White and Caribbean	1.4747	0.7906	2.751	10	840	302555	37434970	850
Plummer-Vinson syndrome	White and Caribbean	1.4443	0.6458	3.23	<10	515	302555	37435295	520
Alopecia totalis	White and Caribbean	1.4387	0.7166	2.8885	<10	690	302555	37435120	695
Isolated plagiocephaly	White and Caribbean	1.4199	1.1912	1.6925	125	10980	302435	37424830	11105
Severe intellectual disability-progressive spastic diplegia syndrome	White and Caribbean	1.4035	1.1935	1.6504	150	13050	302415	37422760	13195
Hydrops fetalis	White and Caribbean	1.3902	0.7207	2.6817	<10	800	302555	37435010	810
Pemphigus vulgaris	White and Caribbean	1.3863	0.6906	2.7829	<10	715	302555	37435095	720
Congenital pulmonary valvar stenosis	White and Caribbean	1.337	1.1418	1.5656	155	14440	302405	37421370	14595
Amyotrophic lateral sclerosis	White and Caribbean	1.3233	0.3285	5.3306	<10	185	302560	37435625	190
Wiedemann-Steiner syndrome	White and Caribbean	1.3024	0.1816	9.3419	<10	95	302560	37435715	95
Congenital glaucoma	White and Caribbean	1.2859	0.8801	1.8788	25	2600	302535	37433210	2625
Monosomy 5p	White and Caribbean	1.2822	0.4788	3.4337	<10	385	302560	37435425	390
Congenital hydrocephalus	White and Caribbean	1.2798	1.052	1.5571	100	9765	302460	37426045	9865
Nodular non-suppurative panniculitis	White and Caribbean	1.2756	0.1779	9.1473	<10	95	302560	37435715	100
Bullous lichen planus	White and Caribbean	1.2625	0.1761	9.0531	<10	100	302560	37435710	100
Hypohidrotic ectodermal dysplasia	White and Caribbean	1.2589	0.5979	2.6506	<10	690	302555	37435120	695
Testicular regression syndrome	White and Caribbean	1.2427	0.9065	1.7036	40	3885	302525	37431925	3920
Coloboma of iris	White and Caribbean	1.2303	0.8004	1.891	20	2110	302540	37433700	2135
Discoid lupus erythematosus	White and Caribbean	1.2168	1.0142	1.4599	115	11900	302445	37423910	12015
Neuroleptic malignant syndrome	White and Caribbean	1.2146	0.7304	2.0198	15	1530	302550	37434280	1545
Univentricular heart	White and Caribbean	1.1983	0.5973	2.4043	<10	825	302555	37434985	835
Drug-induced lupus erythematosus	White and Caribbean	1.1916	0.5333	2.6627	<10	625	302555	37435185	630
Medium chain acyl-CoA dehydrogenase deficiency	White and Caribbean	1.1699	0.789	1.7346	25	2645	302540	37433165	2670
Congenital partial pulmonary venous return anomaly	White and Caribbean	1.1397	0.6966	1.8646	15	1735	302545	37434075	1755
Tetralogy of Fallot	White and Caribbean	1.1372	0.9137	1.4154	80	8815	302480	37426995	8895
Congenital absence of both forearm and hand	White and Caribbean	1.1299	0.4222	3.0242	<10	440	302560	37435370	440
Ulnar hemimelia	White and Caribbean	1.1047	0.1543	7.9116	<10	110	302560	37435700	115
Megalencephaly	White and Caribbean	1.0982	0.3524	3.4222	<10	340	302560	37435470	340
Dextrocardia	White and Caribbean	1.0958	0.7202	1.6674	20	2485	302540	37433325	2505
Mesocardia	White and Caribbean	1.0759	0.2675	4.328	<10	230	302560	37435580	230
Lamellar ichthyosis	White and Caribbean	1.0666	0.149	7.6365	<10	115	302560	37435695	115
Blepharophimosis-intellectual disability syndrome, Ohdo type	White and Caribbean	1.0666	0.149	7.6365	<10	115	302560	37435695	115
Prader-Willi syndrome	White and Caribbean	1.0568	0.5987	1.8653	10	1405	302550	37434405	1415
Myoclonic-astatic epilepsy	White and Caribbean	1.0311	0.1441	7.3799	<10	120	302560	37435690	120
Arnold-Chiari malformation type II	White and Caribbean	1.0235	0.8612	1.2163	130	15715	302435	37420095	15845
Congenital absence of upper arm and forearm with hand present	White and Caribbean	1.01	0.2512	4.0615	<10	245	302560	37435565	245
Truncus arteriosus	White and Caribbean	1.0076	0.4179	2.4294	<10	615	302560	37435195	620
Congenital Gerbode defect	White and Caribbean	1.0059	0.1406	7.1984	<10	125	302560	37435685	125
Selective IgM deficiency	White and Caribbean	1.0048	0.4776	2.114	<10	860	302555	37434950	870
Dental ankylosis	White and Caribbean	0.9996	0.6631	1.5067	25	2845	302540	37432965	2870
Rett syndrome	White and Caribbean	0.989	0.5132	1.9057	<10	1125	302555	37434685	1135
Subcorneal pustular dermatosis	White and Caribbean	0.9768	0.3136	3.0423	<10	380	302560	37435430	385
Idiopathic hypersomnia	White and Caribbean	0.9742	0.2423	3.9168	<10	255	302560	37435555	255
Idiopathic avascular necrosis	White and Caribbean	0.9661	0.571	1.6346	15	1795	302550	37434015	1805
External auditory canal aplasia/hypoplasia	White and Caribbean	0.9585	0.5296	1.7347	10	1420	302550	37434390	1430
Osteochondritis dissecans	White and Caribbean	0.9522	0.772	1.1744	90	11435	302475	37424375	11525
Congenital myasthenic syndrome	White and Caribbean	0.9445	0.235	3.7966	<10	260	302560	37435550	265
Anodontia	White and Caribbean	0.9422	0.7395	1.2004	65	8665	302495	37427145	8735
Coloboma of eye lens	White and Caribbean	0.9409	0.2341	3.7821	<10	265	302560	37435545	265
PFAPA syndrome	White and Caribbean	0.9373	0.1311	6.704	<10	130	302560	37435680	135
Proximal spinal muscular atrophy	White and Caribbean	0.9348	0.5525	1.5816	15	1855	302550	37433955	1865
Aorta coarctation	White and Caribbean	0.9024	0.7413	1.0987	100	13710	302465	37422100	13810
Neuromyelitis optica spectrum disorder	White and Caribbean	0.8907	0.5048	1.5715	10	1665	302550	37434145	1680
Ebstein malformation of the tricuspid valve	White and Caribbean	0.8878	0.4906	1.6066	10	1535	302550	37434275	1545
Aneurysm of sinus of Valsalva	White and Caribbean	0.8838	0.2839	2.7514	<10	420	302560	37435390	425
Fixed subaortic stenosis	White and Caribbean	0.8827	0.5478	1.4223	15	2385	302545	37433425	2400
Smith-Magenis syndrome	White and Caribbean	0.8775	0.2184	3.526	<10	280	302560	37435530	285
Endophthalmitis	White and Caribbean	0.8482	0.7013	1.0258	105	15610	302455	37420200	15715
Pulmonary artery hypoplasia	White and Caribbean	0.836	0.2081	3.3585	<10	295	302560	37435515	300
Familial dysautonomia	White and Caribbean	0.8087	0.3846	1.7004	<10	1070	302555	37434740	1080
Lichen planopilaris	White and Caribbean	0.8087	0.4035	1.6207	<10	1225	302555	37434585	1230
Fragile X syndrome	White and Caribbean	0.799	0.4631	1.3785	15	2015	302550	37433795	2025
Nanophthalmos	White and Caribbean	0.7921	0.4768	1.3161	15	2345	302550	37433465	2360
Congenital primary aphakia	White and Caribbean	0.7881	0.1962	3.1651	<10	315	302560	37435495	315
Radial hemimelia	White and Caribbean	0.7831	0.2517	2.4368	<10	475	302560	37435335	475
Hemophilia A	White and Caribbean	0.78	0.6039	1.0076	60	9360	302505	37426450	9415
Isolated encephalocele	White and Caribbean	0.7773	0.4296	1.4062	10	1750	302550	37434060	1760
Subacute cutaneous lupus erythematosus	White and Caribbean	0.7772	0.4173	1.4473	10	1590	302555	37434220	1600
Pustulosis palmaris et plantaris	White and Caribbean	0.7703	0.4712	1.2593	15	2570	302545	37433240	2585
Burning mouth syndrome	White and Caribbean	0.767	0.4446	1.3232	15	2095	302550	37433715	2110
Double outlet left ventricle	White and Caribbean	0.7638	0.2455	2.3764	<10	485	302560	37435325	490
Generalized pustular psoriasis	White and Caribbean	0.7481	0.4337	1.2905	15	2150	302550	37433660	2165
Osteochondrosis of the tarsal bone	White and Caribbean	0.7468	0.5246	1.063	30	5135	302530	37430675	5165
Wells syndrome	White and Caribbean	0.7454	0.2396	2.319	<10	500	302560	37435310	500
Hemophilia B	White and Caribbean	0.7003	0.3637	1.3485	<10	1590	302555	37434220	1600
Familial calcium pyrophosphate deposition	White and Caribbean	0.699	0.0979	4.9902	<10	175	302560	37435635	180
Autosomal dominant polycystic kidney disease	White and Caribbean	0.6931	0.517	0.929	45	8035	302520	37427775	8080
Von Willebrand disease	White and Caribbean	0.6821	0.5392	0.8627	70	12695	302495	37423115	12765
Hemifacial spasm	White and Caribbean	0.6787	0.4505	1.0225	25	4195	302540	37431615	4215
Isolated anencephaly/exencephaly	White and Caribbean	0.6688	0.0937	4.7733	<10	185	302560	37435625	185
Livedoid vasculopathy	White and Caribbean	0.667	0.1662	2.677	<10	370	302560	37435440	375
Rheumatic fever	White and Caribbean	0.6584	0.3641	1.1908	10	2065	302550	37433745	2080
Idiopathic achalasia	White and Caribbean	0.6459	0.5256	0.7937	90	17430	302470	37418380	17520
Lambert-Eaton myasthenic syndrome	White and Caribbean	0.6444	0.0903	4.5983	<10	190	302560	37435620	195
Angelman syndrome	White and Caribbean	0.6384	0.2651	1.5374	<10	970	302560	37434840	975
47,XYY syndrome	White and Caribbean	0.6297	0.1569	2.5266	<10	395	302560	37435415	395
Congenital laryngeal web	White and Caribbean	0.6233	0.2334	1.6649	<10	795	302560	37435015	800
Laryngocele	White and Caribbean	0.6135	0.1973	1.9077	<10	605	302560	37435205	610
Osteogenesis imperfecta	White and Caribbean	0.613	0.4282	0.8775	30	6055	302535	37429755	6085
Hereditary spherocytosis	White and Caribbean	0.5988	0.4131	0.8681	30	5785	302535	37430025	5815
Congenital factor XI deficiency	White and Caribbean	0.5913	0.3353	1.0426	10	2510	302550	37433300	2525
Hereditary hemorrhagic telangiectasia	White and Caribbean	0.5814	0.386	0.8758	25	4895	302540	37430915	4915
Autosomal dominant epidermolytic ichthyosis	White and Caribbean	0.5755	0.0807	4.1042	<10	215	302560	37435595	215
Localized scleroderma	White and Caribbean	0.5673	0.3656	0.8802	20	4360	302545	37431450	4380
Photosensitive epilepsy	White and Caribbean	0.5608	0.3101	1.014	10	2425	302550	37433385	2440
Nephrogenic diabetes insipidus	White and Caribbean	0.5555	0.208	1.4833	<10	890	302560	37434920	895
Dysbetalipoproteinemia	White and Caribbean	0.5548	0.0778	3.9563	<10	225	302560	37435585	225
Eosinophilic fasciitis	White and Caribbean	0.5511	0.1374	2.2105	<10	450	302560	37435360	450
Reactive arthritis	White and Caribbean	0.5345	0.2872	0.9947	10	2315	302555	37433495	2325
Childhood disintegrative disorder	White and Caribbean	0.5177	0.0726	3.6904	<10	240	302560	37435570	240
Phacoanaphylactic uveitis	White and Caribbean	0.5177	0.0726	3.6904	<10	240	302560	37435570	240
Marchiafava-Bignami disease	White and Caribbean	0.5155	0.0723	3.6749	<10	240	302560	37435570	240
Isolated ectopia lentis	White and Caribbean	0.5023	0.1616	1.561	<10	740	302560	37435070	740
Pyoderma gangrenosum	White and Caribbean	0.4987	0.2758	0.9016	10	2730	302550	37433080	2740
Myasthenia gravis	White and Caribbean	0.4979	0.3917	0.6329	65	16645	302495	37419165	16715
Oculopharyngeal muscular dystrophy	White and Caribbean	0.4833	0.0678	3.4444	<10	255	302560	37435555	255
Congenitally corrected transposition of the great arteries	White and Caribbean	0.4824	0.2164	1.0754	<10	1540	302555	37434270	1545
Tibial hemimelia	White and Caribbean	0.4705	0.066	3.3524	<10	265	302560	37435545	265
Primary lateral sclerosis	White and Caribbean	0.4669	0.1165	1.8718	<10	530	302560	37435280	530
Holoprosencephaly	White and Caribbean	0.46	0.0646	3.2773	<10	270	302560	37435540	270
Sweet syndrome	White and Caribbean	0.4593	0.1908	1.1052	<10	1345	302560	37434465	1350
Congenital aortic valve stenosis	White and Caribbean	0.4503	0.3246	0.6247	35	9890	302525	37425920	9925
Poliomyelitis	White and Caribbean	0.4499	0.1448	1.3979	<10	825	302560	37434985	830
Landau-Kleffner syndrome	White and Caribbean	0.4372	0.0614	3.1146	<10	285	302560	37435525	285
Idiopathic pulmonary artery dilatation	White and Caribbean	0.4281	0.0601	3.0497	<10	290	302560	37435520	290
Traumatic avascular necrosis	White and Caribbean	0.4113	0.268	0.6314	20	6315	302540	37429495	6335
Eosinophilic colitis	White and Caribbean	0.3682	0.0517	2.6219	<10	335	302560	37435475	335
Homozygous familial hypercholesterolemia	White and Caribbean	0.3597	0.1158	1.117	<10	1030	302560	37434780	1035
Trigeminal neuralgia	White and Caribbean	0.3486	0.2924	0.4155	125	44335	302440	37391475	44460
Bullous pemphigoid	White and Caribbean	0.3477	0.2129	0.568	15	5695	302545	37430115	5710
Interstitial cystitis	White and Caribbean	0.3342	0.2559	0.4365	55	19985	302510	37415825	20040
Legg-Calv√©-Perthes disease	White and Caribbean	0.3119	0.2217	0.439	35	13085	302530	37422725	13120
Isolated facial myokymia	White and Caribbean	0.3101	0.0436	2.2069	<10	400	302560	37435410	400
Porphyria cutanea tarda	White and Caribbean	0.3097	0.0773	1.2405	<10	800	302560	37435010	800
Early-onset generalized limb-onset dystonia	White and Caribbean	0.2911	0.0727	1.166	<10	850	302560	37434960	850
Progressive supranuclear palsy	White and Caribbean	0.2814	0.0906	0.8737	<10	1320	302560	37434490	1320
Huntington disease	White and Caribbean	0.2751	0.1522	0.4971	10	4945	302550	37430865	4960
Pendred syndrome	White and Caribbean	0.2644	0.0372	1.8808	<10	470	302560	37435340	470
Mitochondrial DNA-related progressive external ophthalmoplegia	White and Caribbean	0.247	0.0347	1.7567	<10	500	302560	37435310	500
Oromandibular dystonia	White and Caribbean	0.246	0.0614	0.9849	<10	1005	302560	37434805	1010
Postpoliomyelitis syndrome	White and Caribbean	0.2297	0.074	0.7129	<10	1615	302560	37434195	1620
Necrobiosis lipoidica	White and Caribbean	0.2057	0.0514	0.8234	<10	1205	302560	37434605	1205
Malignant hyperthermia of anesthesia	White and Caribbean	0.1967	0.0277	1.3987	<10	630	302560	37435180	630
Osteochondrosis of the metatarsal bone	White and Caribbean	0.194	0.097	0.3881	<10	5100	302555	37430710	5110
Pityriasis rubra pilaris	White and Caribbean	0.1872	0.0263	1.3308	<10	660	302560	37435150	660
Allergic bronchopulmonary aspergillosis	White and Caribbean	0.171	0.0551	0.5308	<10	2170	302560	37433640	2175
Facioscapulohumeral dystrophy	White and Caribbean	0.1445	0.0361	0.5781	<10	1715	302560	37434095	1715
Multiple system atrophy	White and Caribbean	0.1425	0.0201	1.0131	<10	870	302560	37434940	870
Dermatitis herpetiformis	White and Caribbean	0.1263	0.0316	0.5054	<10	1960	302560	37433850	1960
Polymyalgia rheumatica	White and Caribbean	0.1085	0.0917	0.1285	135	153365	302430	37282445	153500

### Sheet: Supplementary_data_6
rare_disease	male_vs_female_OR	lower_ci	upper_ci	male_cases	female_cases	male_unaffected	female_unaffected	total_cases
Testicular regression syndrome	909.915	408.603	2026.28	<10	<10	31286985	31243990	5475
47,XYY syndrome	40.6875	22.9477	72.1412	490	10	31291960	31243985	500
Kennedy disease	7.4621	4.623	12.0448	140	20	31292310	31243975	160
Recessive X-linked ichthyosis	4.9242	3.5612	6.8088	215	45	31292235	31243950	260
Reactive arthritis	3.4825	3.1926	3.7989	2280	655	31290170	31243340	2935
Legg-Calv√©-Perthes disease	2.4918	2.4082	2.5783	11525	4620	31280925	31239375	16145
Quinquaud folliculitis decalvans	2.2724	1.9646	2.6284	595	260	31291855	31243735	855
Aneurysm of sinus of Valsalva	2.1527	1.7976	2.5781	375	175	31292080	31243825	545
Atypical autism	2.1249	2.0634	2.1881	13970	6565	31278485	31237430	20535
Isolated plagiocephaly	2.1026	2.0314	2.1762	10060	4780	31282390	31239215	14840
Dysbetalipoproteinemia	2.0682	1.6252	2.6321	205	100	31292250	31243900	300
Transient hypogammaglobulinemia of infancy	2.0207	1.5559	2.6244	170	85	31292280	31243910	255
Autism spectrum disorder due to AUTS2 deficiency	1.9073	1.4503	2.5083	150	80	31292300	31243920	225
Pulmonary alveolar microlithiasis	1.8834	1.3068	2.7145	85	45	31292370	31243950	125
Fragile X syndrome	1.832	1.691	1.9847	1700	925	31290750	31243070	2625
Megalencephaly	1.8049	1.506	2.1632	330	180	31292120	31243815	510
Congenital aortic valve stenosis	1.7945	1.7314	1.8598	8405	4675	31284050	31239320	13080
Osteochondritis dissecans	1.778	1.7193	1.8386	9490	5330	31282960	31238665	14820
Myoclonic-astatic epilepsy	1.7116	1.2545	2.3354	110	65	31292345	31243935	170
Pityriasis rubra pilaris	1.6662	1.4487	1.9164	525	315	31291925	31243680	840
Lennox-Gastaut syndrome	1.6648	1.4923	1.8571	855	515	31291595	31243480	1370
Congenital stenosis of the inferior vena cava	1.6553	1.1067	2.4758	65	40	31292390	31243960	100
Congenital laryngomalacia	1.6427	1.5996	1.687	14370	8735	31278080	31235260	23105
Hemophilia B	1.6033	1.4735	1.7445	1405	875	31291045	31243120	2280
Amyotrophic lateral sclerosis	1.5376	1.1954	1.9777	155	100	31292295	31243895	255
Congenitally corrected transposition of the great arteries	1.5362	1.4139	1.6691	1415	920	31291035	31243075	2340
Polydactyly of a biphalangeal thumb	1.5147	1.4284	1.6061	2815	1855	31289635	31242140	4670
Apodia	1.4963	1.3067	1.7133	525	350	31291930	31243645	870
Aorta coarctation	1.4777	1.4358	1.5209	11500	7770	31280950	31236225	19270
Fibular hemimelia	1.4711	1.1956	1.81	220	150	31292230	31243845	370
Univentricular heart	1.4639	1.3111	1.6345	780	530	31291670	31243465	1310
Autosomal dominant hyper-IgE syndrome	1.4628	1.1121	1.9243	125	85	31292325	31243910	210
Radial hemimelia	1.4612	1.2532	1.7039	400	275	31292050	31243720	675
Kawasaki disease	1.4526	1.396	1.5115	5970	4105	31286480	31239895	10070
Congenital subglottic stenosis	1.4436	1.3607	1.5314	2690	1860	31289760	31242135	4555
Polysyndactyly	1.4174	1.2402	1.62	520	365	31291930	31243630	890
Landau-Kleffner syndrome	1.4041	1.1465	1.7196	225	160	31292225	31243835	385
Hemophilia A	1.3842	1.3375	1.4325	7790	5620	31284660	31238375	13415
Congenital total pulmonary venous return anomaly	1.3832	1.2621	1.5158	1095	790	31291360	31243205	1880
Uhl anomaly	1.3788	0.9269	2.051	60	40	31292395	31243955	100
Double outlet right ventricle	1.3591	1.2706	1.4538	2000	1470	31290450	31242525	3470
Mesocardia	1.3532	1.0973	1.6687	205	150	31292245	31243845	360
Severe intellectual disability-progressive spastic diplegia syndrome	1.3504	1.3112	1.3908	10410	7695	31282045	31236300	18105
PFAPA syndrome	1.3351	1.0097	1.7655	115	85	31292335	31243910	200
Facioscapulohumeral dystrophy	1.3299	1.2237	1.4454	1290	970	31291160	31243025	2260
Congenital ptosis	1.3245	1.2734	1.3776	5780	4360	31286670	31239635	10140
Tibial hemimelia	1.3048	1.0722	1.5878	230	175	31292220	31243820	405
Proximal spinal muscular atrophy	1.2947	1.2008	1.3959	1555	1200	31290895	31242795	2755
Neuroleptic malignant syndrome	1.286	1.181	1.4003	1210	940	31291240	31243055	2155
Levocardia	1.2853	1.1674	1.415	950	740	31291500	31243260	1690
Young syndrome	1.283	1.063	1.5486	250	195	31292205	31243805	440
Acquired ichthyosis	1.2798	1.0854	1.5089	325	250	31292130	31243745	575
Ulnar hemimelia	1.2667	0.9196	1.7448	85	65	31292365	31243930	150
Isolated split hand-split foot malformation	1.2612	1.0195	1.5603	190	150	31292260	31243845	345
Congenital hydrocephalus	1.246	1.2049	1.2884	7695	6165	31284760	31237830	13860
Progressive supranuclear palsy	1.2447	1.1298	1.3713	920	740	31291530	31243260	1660
Congenital glaucoma	1.2436	1.1699	1.322	2310	1855	31290145	31242145	4160
Septo-optic dysplasia spectrum	1.2425	1.1356	1.3596	1065	855	31291385	31243140	1920
Porphyria cutanea tarda	1.2409	1.0906	1.4119	515	415	31291935	31243580	935
Infantile spasms syndrome	1.2195	1.1654	1.2761	4150	3395	31288300	31240600	7545
Chronic actinic dermatitis	1.2184	0.8636	1.719	70	60	31292380	31243935	130
Fixed subaortic stenosis	1.2147	1.137	1.2977	1950	1600	31290500	31242395	3550
Pulmonary artery hypoplasia	1.2138	1.0085	1.4609	250	205	31292205	31243790	450
External auditory canal aplasia/hypoplasia	1.2129	1.1138	1.3208	1170	965	31291280	31243030	2135
Tetralogy of Fallot	1.198	1.1581	1.2393	7375	6145	31285080	31237850	13520
Multiple system atrophy	1.1925	1.0581	1.3439	590	495	31291860	31243500	1085
Lamellar ichthyosis	1.1922	0.9477	1.4998	160	135	31292290	31243860	295
Prader-Willi syndrome	1.1836	1.0829	1.2938	1060	895	31291390	31243100	1955
Subcorneal pustular dermatosis	1.1671	0.9745	1.3979	255	220	31292195	31243775	475
Acheiria	1.167	1.0761	1.2656	1265	1085	31291185	31242910	2350
Infantile apnea	1.1599	1.1414	1.1787	32100	27635	31260350	31216360	59740
Tricuspid atresia	1.1574	0.9996	1.3401	385	335	31292065	31243665	720
Aortic arch interruption	1.157	0.9424	1.4205	195	170	31292255	31243825	365
Primary lateral sclerosis	1.1546	0.991	1.3451	355	305	31292095	31243690	660
Selective IgM deficiency	1.1466	1.0193	1.2898	595	520	31291855	31243475	1115
Amelia of upper limb	1.1411	0.8514	1.5293	95	85	31292355	31243910	180
Femoral agenesis/hypoplasia	1.1392	1.0334	1.2558	865	760	31291585	31243235	1625
Congenital tricuspid stenosis	1.1316	1.0237	1.2509	815	720	31291635	31243275	1535
Isolated congenital sclerocornea	1.1201	0.9244	1.3573	220	195	31292230	31243800	420
Congenital mitral stenosis	1.118	1.0164	1.2297	900	800	31291555	31243195	1700
Sebocystomatosis	1.1153	0.9762	1.2743	460	410	31291995	31243585	870
Hypoplastic left heart syndrome	1.1083	1.0254	1.1979	1340	1210	31291110	31242785	2550
Nephrogenic diabetes insipidus	1.1076	0.9888	1.2408	630	565	31291820	31243430	1195
Familial calcium pyrophosphate deposition	1.1003	0.8371	1.4464	110	100	31292345	31243900	205
Childhood disintegrative disorder	1.0915	0.8814	1.3516	175	160	31292275	31243835	335
Renin-angiotensin-aldosterone system-blocker-induced angioedema	1.0854	0.9668	1.2186	600	550	31291850	31243445	1150
Dermatitis herpetiformis	1.0833	1.0008	1.1726	1275	1175	31291175	31242820	2455
Dextrocardia	1.0825	1.0182	1.1508	2140	1970	31290315	31242025	4110
Hypohidrotic ectodermal dysplasia	1.0711	0.9443	1.2151	500	465	31291950	31243530	970
Wiedemann-Steiner syndrome	1.0609	0.7541	1.4925	70	65	31292385	31243930	130
Isolated congenital ectropion	1.058	0.847	1.3214	160	150	31292290	31243845	310
Congenital bowing of long bones	1.0543	1.0124	1.0979	4815	4560	31287635	31239435	9375
Endophthalmitis	1.0542	1.0266	1.0826	11195	10605	31281255	31233390	21800
Coffin-Lowry syndrome	1.0505	0.8139	1.356	120	115	31292330	31243880	235
Retinopathy of prematurity	1.0488	1.0216	1.0767	11445	10895	31281005	31233100	22340
Semantic dementia	1.0456	0.8199	1.3335	135	125	31292320	31243870	260
Pulmonary atresia-intact ventricular septum syndrome	1.0384	0.7043	1.5309	50	50	31292400	31243945	100
Epilepsy with myoclonic absences	1.0335	0.7989	1.3369	120	115	31292335	31243880	230
Congenital lactase deficiency	1.0316	0.8537	1.2465	220	210	31292235	31243785	430
Interatrial communication	1.0072	0.9967	1.0179	69495	68890	31222955	31175105	138385
Idiopathic avascular necrosis	1	0.9266	1.0792	1325	1320	31291130	31242675	2645
Early infantile epileptic encephalopathy	0.9985	0.8448	1.1801	275	275	31292175	31243720	550
Allergic bronchopulmonary aspergillosis	0.997	0.9255	1.0741	1385	1385	31291065	31242610	2770
Truncus arteriosus	0.9963	0.8747	1.1347	455	455	31292000	31243540	905
Congenital laryngeal web	0.9949	0.8846	1.1189	555	560	31291895	31243440	1115
Hydrops fetalis	0.9918	0.8856	1.1107	595	600	31291855	31243395	1200
Idiopathic achalasia	0.9901	0.9649	1.016	11530	11630	31280920	31232365	23160
Congenital partial pulmonary venous return anomaly	0.9892	0.9187	1.0652	1395	1410	31291055	31242585	2805
Congenital Gerbode defect	0.9851	0.7145	1.3582	75	75	31292375	31243920	150
Mesial temporal lobe epilepsy with hippocampal sclerosis	0.9812	0.6808	1.4143	55	60	31292395	31243940	115
Miyoshi myopathy	0.9803	0.6734	1.427	55	55	31292395	31243940	110
Myasthenia gravis	0.9768	0.9517	1.0026	11215	11460	31281240	31232535	22675
Medium chain acyl-CoA dehydrogenase deficiency	0.9745	0.9184	1.0341	2155	2210	31290295	31241785	4365
Laryngocele	0.9692	0.8442	1.1127	395	410	31292055	31243585	805
CNTNAP2-related developmental and epileptic encephalopathy	0.9652	0.6728	1.3847	60	60	31292395	31243935	120
Congenital aortopulmonary window	0.9631	0.8477	1.0942	465	480	31291990	31243515	945
Isolated congenital auditory ossicle malformation	0.9615	0.7948	1.1631	210	215	31292245	31243780	425
Malignant hyperthermia of anesthesia	0.9587	0.8337	1.1024	385	400	31292065	31243595	790
Coloboma of iris	0.9567	0.8915	1.0266	1510	1575	31290940	31242420	3090
Eosinophilic colitis	0.9542	0.7985	1.1401	235	250	31292215	31243750	485
Smith-Magenis syndrome	0.9526	0.7796	1.1639	185	195	31292265	31243800	385
Idiopathic hypersomnia	0.9523	0.7694	1.1787	165	175	31292285	31243825	340
Epidermolysis bullosa acquisita	0.9496	0.7876	1.1451	215	225	31292235	31243770	440
Dental ankylosis	0.9458	0.8887	1.0067	1925	2030	31290525	31241965	3955
Peripheral pulmonary stenosis	0.9335	0.9089	0.9589	10375	11095	31282080	31232900	21465
Congenital primary aphakia	0.931	0.7751	1.1183	220	235	31292230	31243760	460
Autosomal dominant polycystic kidney disease	0.9284	0.8942	0.9639	5265	5660	31287185	31238335	10925
Angelman syndrome	0.9243	0.8315	1.0275	660	715	31291790	31243280	1375
Phacoanaphylactic uveitis	0.9221	0.7423	1.1455	155	170	31292295	31243825	325
Holt-Oram syndrome	0.9188	0.7474	1.1295	175	190	31292280	31243810	360
Isolated agammaglobulinemia	0.916	0.7599	1.1041	210	230	31292240	31243765	440
Kleefstra syndrome	0.9144	0.6836	1.223	85	95	31292365	31243900	180
Congenital myasthenic syndrome	0.9138	0.7598	1.0991	215	235	31292235	31243760	450
Bullous pemphigoid	0.9094	0.8687	0.952	3505	3845	31288945	31240150	7350
Osteochondrosis of the tarsal bone	0.9009	0.8577	0.9461	3035	3365	31289415	31240630	6405
Ebstein malformation of the tricuspid valve	0.8922	0.8212	0.9693	1060	1185	31291395	31242810	2240
Oculopharyngeal muscular dystrophy	0.8895	0.7122	1.111	145	165	31292305	31243830	310
Hereditary spherocytosis	0.8891	0.8493	0.9307	3465	3890	31288990	31240105	7350
Poliomyelitis	0.8862	0.7933	0.9899	590	665	31291860	31243330	1260
Isolated ectopia lentis	0.869	0.7699	0.9809	490	565	31291960	31243435	1055
Blepharophimosis-intellectual disability syndrome, Ohdo type	0.8623	0.6344	1.1721	75	90	31292375	31243910	165
Congenital pulmonary valvar stenosis	0.8589	0.8359	0.8826	9705	11280	31282745	31232715	20985
Nanophthalmos	0.8531	0.7987	0.9111	1645	1925	31290810	31242075	3565
Hereditary hemorrhagic telangiectasia	0.842	0.8011	0.8851	2850	3375	31289605	31240620	6225
Pulmonary atresia with ventricular septal defect	0.8387	0.6275	1.121	85	100	31292365	31243895	185
Achondroplasia	0.8362	0.7736	0.9039	1165	1390	31291285	31242605	2555
Huntington disease	0.8333	0.7923	0.8765	2760	3310	31289690	31240690	6070
Coffin-Siris syndrome	0.832	0.653	1.0601	120	145	31292330	31243850	265
Monosomy 5p	0.8237	0.6999	0.9695	265	320	31292185	31243675	585
Choanal atresia	0.8211	0.7642	0.8821	1360	1655	31291090	31242340	3015
Maple syrup urine disease	0.8061	0.6087	1.0675	90	110	31292365	31243885	195
Congenital absence of upper arm and forearm with hand present	0.7966	0.6428	0.9873	150	190	31292300	31243810	340
Coloboma of eye lens	0.792	0.6457	0.9716	165	210	31292285	31243790	375
Pantothenate kinase-associated neurodegeneration	0.7867	0.547	1.1314	50	65	31292400	31243930	120
Marchiafava-Bignami disease	0.7789	0.6287	0.965	150	190	31292300	31243805	340
Idiopathic pulmonary artery dilatation	0.7766	0.632	0.9542	160	205	31292290	31243790	370
Double outlet left ventricle	0.7752	0.6704	0.8965	325	415	31292130	31243580	740
Wells syndrome	0.7711	0.6624	0.8976	295	380	31292155	31243615	675
Congenital absence of both forearm and hand	0.7685	0.6504	0.9081	245	315	31292205	31243680	560
Wolfram syndrome	0.7567	0.5571	1.0279	70	95	31292380	31243900	165
Postpoliomyelitis syndrome	0.7522	0.6917	0.8179	960	1275	31291490	31242725	2230
Pendred syndrome	0.7477	0.6462	0.865	315	420	31292135	31243575	740
Congenital heart block	0.7462	0.6908	0.8061	1125	1510	31291325	31242490	2635
Homozygous familial hypercholesterolemia	0.738	0.665	0.8191	615	830	31291835	31243165	1445
Traumatic avascular necrosis	0.7371	0.7045	0.7712	3270	4430	31289180	31239565	7705
Congenital generalized lipodystrophy	0.7364	0.526	1.0308	60	80	31292390	31243915	140
Narcolepsy type 1	0.7343	0.7013	0.7689	3155	4285	31289300	31239710	7440
Pemphigus vulgaris	0.7318	0.6605	0.8108	635	865	31291815	31243130	1500
Camurati-Engelmann disease	0.7306	0.5237	1.0192	60	80	31292390	31243915	140
Nodular non-suppurative panniculitis	0.7306	0.5237	1.0192	60	80	31292390	31243915	140
Anodontia	0.7288	0.7033	0.7553	5225	7160	31287225	31236835	12385
Fibrodysplasia ossificans progressiva	0.7162	0.5881	0.8721	170	235	31292280	31243760	405
Scimitar syndrome	0.715	0.5868	0.8711	170	235	31292280	31243760	405
Holoprosencephaly	0.7115	0.5895	0.8588	185	260	31292265	31243735	445
Rheumatic fever	0.7077	0.6575	0.7618	1210	1705	31291240	31242290	2915
Rasmussen subacute encephalitis	0.6946	0.5049	0.9556	65	90	31292385	31243905	155
Idiopathic bronchiectasis	0.6893	0.5388	0.8818	105	155	31292345	31243840	260
Stevens-Johnson syndrome/toxic epidermal necrolysis spectrum	0.684	0.5952	0.786	335	490	31292115	31243505	825
Photosensitive epilepsy	0.6787	0.6306	0.7305	1195	1755	31291260	31242240	2950
Harlequin ichthyosis	0.6786	0.5168	0.8911	85	130	31292365	31243870	215
Mitochondrial DNA-related progressive external ophthalmoplegia	0.6766	0.5792	0.7903	265	395	31292185	31243600	660
Lambert-Eaton myasthenic syndrome	0.6746	0.5235	0.8695	100	150	31292350	31243850	250
Isolated encephalocele	0.6728	0.6218	0.7279	1035	1535	31291415	31242460	2570
Early-onset generalized limb-onset dystonia	0.6678	0.5898	0.756	415	620	31292035	31243375	1040
Chronic nonbacterial osteomyelitis/Chronic recurrent multifocal osteomyelitis	0.6514	0.584	0.7265	535	815	31291920	31243180	1350
Eosinophilic fasciitis	0.6309	0.5325	0.7475	220	345	31292235	31243650	565
Osteogenesis imperfecta	0.6241	0.5962	0.6533	2980	4770	31289470	31239225	7750
Congenital factor XI deficiency	0.6175	0.5783	0.6593	1450	2345	31291000	31241655	3790
Hereditary elliptocytosis	0.6127	0.5172	0.7258	215	350	31292235	31243645	570
Autosomal dominant epidermolytic ichthyosis	0.6102	0.4914	0.7577	130	215	31292320	31243780	350
Moyamoya disease	0.6082	0.5335	0.6933	360	590	31292090	31243405	950
Generalized pustular psoriasis	0.5976	0.5545	0.6441	1095	1830	31291355	31242165	2925
Fibrous dysplasia of bone	0.596	0.5175	0.6863	310	515	31292145	31243480	825
Pyoderma gangrenosum	0.5944	0.5552	0.6364	1315	2210	31291135	31241785	3530
Schilder disease	0.5921	0.4188	0.8372	50	85	31292400	31243910	135
Alopecia totalis	0.5298	0.4658	0.6026	355	670	31292095	31243325	1025
Pustulosis palmaris et plantaris	0.5262	0.4902	0.5648	1170	2220	31291280	31241775	3390
Sweet syndrome	0.5244	0.4748	0.5792	595	1130	31291860	31242865	1720
Hemifacial spasm	0.5179	0.4902	0.5472	1925	3710	31290525	31240285	5635
Melkersson-Rosenthal syndrome	0.5075	0.3729	0.6908	60	120	31292390	31243875	180
Livedoid vasculopathy	0.4934	0.4103	0.5932	170	340	31292280	31243655	510
Felty syndrome	0.4931	0.4085	0.5953	160	330	31292290	31243670	490
Oromandibular dystonia	0.4881	0.4355	0.5471	440	900	31292010	31243095	1340
Insulin-resistance syndrome type A	0.4807	0.4095	0.5644	220	460	31292230	31243535	680
Isolated facial myokymia	0.4729	0.3943	0.5673	170	360	31292280	31243635	530
Von Willebrand disease	0.4721	0.457	0.4878	5315	11240	31287135	31232755	16555
Polymyalgia rheumatica	0.4698	0.4651	0.4745	56830	120525	31235625	31123470	177350
Bullous lichen planus	0.4564	0.3244	0.6422	50	105	31292405	31243890	155
Alopecia universalis	0.4501	0.3745	0.5409	165	365	31292285	31243630	530
Burning mouth syndrome	0.4448	0.4111	0.4814	890	2000	31291560	31241995	2895
Arnold-Chiari malformation type II	0.4396	0.4267	0.4529	6210	14095	31286245	31229900	20305
Trigeminal neuralgia	0.435	0.4271	0.443	16510	37875	31275940	31206120	54385
Neuromyelitis optica spectrum disorder	0.4102	0.3766	0.4467	745	1810	31291705	31242185	2555
Localized scleroderma	0.3658	0.3452	0.3876	1565	4275	31290885	31239720	5845
Familial dysautonomia	0.3581	0.3176	0.4036	365	1015	31292085	31242980	1380
Autoimmune polyendocrinopathy type 2	0.3541	0.2644	0.4742	60	170	31292390	31243825	235
Necrobiosis lipoidica	0.3534	0.314	0.3978	370	1050	31292080	31242945	1425
Isolated anencephaly/exencephaly	0.2759	0.2087	0.3647	65	230	31292390	31243770	290
Drug-induced lupus erythematosus	0.2359	0.2003	0.2779	175	750	31292275	31243245	925
Osteochondrosis of the metatarsal bone	0.2268	0.2125	0.242	1110	4890	31291340	31239105	6000
Discoid lupus erythematosus	0.1928	0.1851	0.2008	2765	14315	31289685	31229680	17080
Lichen planopilaris	0.1922	0.1698	0.2176	300	1550	31292155	31242450	1845
Plummer-Vinson syndrome	0.1872	0.1544	0.227	125	655	31292330	31243340	780
Incontinentia pigmenti	0.1865	0.1521	0.2286	110	590	31292340	31243405	700
Subacute cutaneous lupus erythematosus	0.1862	0.1657	0.2092	335	1800	31292115	31242195	2140
Interstitial cystitis	0.123	0.1182	0.1279	2770	22495	31289680	31221500	25265
Rett syndrome	0.1074	0.0907	0.1272	150	1385	31292300	31242610	1535

### Sheet: Supplementary_data_7
rare_disease	Prevalence (per million)	Total Cases	Patients with COVID	COVID Rate (%)
Polymyalgia Rheumatica	3139.53	177350	48070	27.1
Interatrial Communication	2449.75	138385	43425	31.4
Infantile Apnea	1057.5	59740	17860	29.9
Trigeminal Neuralgia	962.76	54385	17645	32.4
Interstitial Cystitis	447.28	25265	9200	36.4
Idiopathic Achalasia	410	23160	7310	31.6
Congenital Laryngomalacia	408.99	23105	5680	24.6
Myasthenia Gravis	401.38	22675	8170	36
Retinopathy Of Prematurity	395.49	22340	5920	26.5
Endophthalmitis	385.95	21800	6840	31.4
Peripheral Pulmonary Stenosis	380.01	21465	7475	34.8
Congenital Pulmonary Valvar Stenosis	371.5	20985	7375	35.1
Atypical Autism	363.48	20535	7210	35.1
Arnold-Chiari Malformation Type Ii	359.44	20305	8360	41.2
Aorta Coarctation	341.14	19270	6495	33.7
Severe Intellectual Disability-Progressive Spastic Diplegia Syndrome	320.48	18105	6290	34.7
Discoid Lupus Erythematosus	302.37	17080	6220	36.4
Von Willebrand Disease	293.08	16555	6615	40
Legg-Calv√©-Perthes Disease	285.79	16145	5860	36.3
Isolated Plagiocephaly	262.72	14840	4640	31.3
Osteochondritis Dissecans	262.35	14820	5770	38.9
Congenital Hydrocephalus	245.32	13860	4725	34.1
Tetralogy Of Fallot	239.3	13520	4745	35.1
Hemophilia A	237.44	13415	4840	36.1
Congenital Aortic Valve Stenosis	231.53	13080	4450	34
Anodontia	219.24	12385	5170	41.7
Autosomal Dominant Polycystic Kidney Disease	193.4	10925	5270	48.2
Congenital Ptosis	179.52	10140	3550	35
Kawasaki Disease	178.3	10070	3695	36.7
Congenital Bowing Of Long Bones	165.96	9375	3160	33.7
Osteogenesis Imperfecta	137.19	7750	2615	33.7
Traumatic Avascular Necrosis	136.38	7705	2570	33.4
Infantile Spasms Syndrome	133.58	7545	2605	34.5
Narcolepsy Type 1	131.7	7440	2630	35.3
Hereditary Spherocytosis	130.15	7350	2965	40.3
Bullous Pemphigoid	130.13	7350	2455	33.4
Osteochondrosis Of The Tarsal Bone	113.35	6405	2535	39.6
Hereditary Hemorrhagic Telangiectasia	110.2	6225	2075	33.3
Huntington Disease	107.44	6070	2045	33.7
Osteochondrosis Of The Metatarsal Bone	106.25	6000	2440	40.7
Localized Scleroderma	103.45	5845	2060	35.2
Hemifacial Spasm	99.77	5635	1700	30.2
Testicular Regression Syndrome	96.88	5475	1865	34.1
Polydactyly Of A Biphalangeal Thumb	82.65	4670	1435	30.7
Congenital Subglottic Stenosis	80.62	4555	1605	35.2
Medium Chain Acyl-Coa Dehydrogenase Deficiency	77.27	4365	1765	40.4
Congenital Glaucoma	73.66	4160	1380	33.2
Dextrocardia	72.76	4110	1345	32.7
Dental Ankylosis	70.01	3955	1565	39.6
Congenital Factor Xi Deficiency	67.13	3790	1460	38.5
Nanophthalmos	63.13	3565	1200	33.7
Fixed Subaortic Stenosis	62.86	3550	1300	36.6
Pyoderma Gangrenosum	62.47	3530	1325	37.5
Double Outlet Right Ventricle	61.44	3470	1195	34.4
Pustulosis Palmaris Et Plantaris	60.01	3390	1150	33.9
Coloboma Of Iris	54.66	3090	990	32
Choanal Atresia	53.39	3015	1015	33.7
Photosensitive Epilepsy	52.19	2950	1115	37.8
Reactive Arthritis	51.96	2935	985	33.6
Generalized Pustular Psoriasis	51.81	2925	1010	34.5
Rheumatic Fever	51.64	2915	885	30.4
Burning Mouth Syndrome	51.23	2895	940	32.5
Congenital Partial Pulmonary Venous Return Anomaly	49.65	2805	1015	36.2
Allergic Bronchopulmonary Aspergillosis	49.07	2770	940	33.9
Proximal Spinal Muscular Atrophy	48.79	2755	850	30.9
Idiopathic Avascular Necrosis	46.8	2645	915	34.6
Congenital Heart Block	46.65	2635	925	35.1
Fragile X Syndrome	46.47	2625	965	36.8
Isolated Encephalocele	45.51	2570	885	34.4
Achondroplasia	45.25	2555	765	29.9
Neuromyelitis Optica Spectrum Disorder	45.23	2555	1110	43.4
Hypoplastic Left Heart Syndrome	45.16	2550	930	36.5
Dermatitis Herpetiformis	43.44	2455	835	34
Acheiria	41.62	2350	750	31.9
Congenitally Corrected Transposition Of The Great Arteries	41.39	2340	885	37.8
Hemophilia B	40.36	2280	785	34.4
Facioscapulohumeral Dystrophy	40.04	2260	690	30.5
Ebstein Malformation Of The Tricuspid Valve	39.69	2240	760	33.9
Postpoliomyelitis Syndrome	39.51	2230	585	26.2
Neuroleptic Malignant Syndrome	38.11	2155	845	39.2
Subacute Cutaneous Lupus Erythematosus	37.85	2140	725	33.9
External Auditory Canal Aplasia/Hypoplasia	37.79	2135	715	33.5
Prader-Willi Syndrome	34.63	1955	730	37.3
Septo-Optic Dysplasia Spectrum	33.97	1920	605	31.5
Congenital Total Pulmonary Venous Return Anomaly	33.32	1880	665	35.4
Lichen Planopilaris	32.68	1845	600	32.5
Sweet Syndrome	30.48	1720	620	36
Congenital Mitral Stenosis	30.09	1700	615	36.2
Levocardia	29.88	1690	535	31.7
Progressive Supranuclear Palsy	29.35	1660	680	41
Femoral Agenesis/Hypoplasia	28.77	1625	505	31.1
Congenital Tricuspid Stenosis	27.19	1535	560	36.5
Rett Syndrome	27.16	1535	620	40.4
Pemphigus Vulgaris	26.54	1500	490	32.7
Homozygous Familial Hypercholesterolemia	25.62	1445	505	34.9
Necrobiosis Lipoidica	25.19	1425	500	35.1
Familial Dysautonomia	24.41	1380	640	46.4
Angelman Syndrome	24.34	1375	510	37.1
Lennox-Gastaut Syndrome	24.27	1370	580	42.3
Chronic Nonbacterial Osteomyelitis/Chronic Recurrent Multifocal Osteomyelitis	23.9	1350	550	40.7
Oromandibular Dystonia	23.72	1340	475	35.4
Univentricular Heart	23.23	1310	470	35.9
Poliomyelitis	22.29	1260	315	25
Hydrops Fetalis	21.21	1200	355	29.6
Nephrogenic Diabetes Insipidus	21.17	1195	470	39.3
Renin-Angiotensin-Aldosterone System-Blocker-Induced Angioedema	20.36	1150	360	31.3
Selective Igm Deficiency	19.74	1115	465	41.7
Congenital Laryngeal Web	19.72	1115	365	32.7
Multiple System Atrophy	19.19	1085	435	40.1
Isolated Ectopia Lentis	18.64	1055	365	34.6
Early-Onset Generalized Limb-Onset Dystonia	18.37	1040	315	30.3
Alopecia Totalis	18.13	1025	380	37.1
Hypohidrotic Ectodermal Dysplasia	17.14	970	340	35.1
Moyamoya Disease	16.83	950	350	36.8
Congenital Aortopulmonary Window	16.69	945	330	34.9
Porphyria Cutanea Tarda	16.52	935	250	26.7
Drug-Induced Lupus Erythematosus	16.39	925	370	40
Truncus Arteriosus	16.06	905	325	35.9
Polysyndactyly	15.72	890	285	32
Apodia	15.44	870	265	30.5
Sebocystomatosis	15.37	870	265	30.5
Quinquaud Folliculitis Decalvans	15.14	855	290	33.9
Pityriasis Rubra Pilaris	14.83	840	250	29.8
Stevens-Johnson Syndrome/Toxic Epidermal Necrolysis Spectrum	14.59	825	305	37
Fibrous Dysplasia Of Bone	14.59	825	300	36.4
Laryngocele	14.27	805	230	28.6
Malignant Hyperthermia Of Anesthesia	13.95	790	295	37.3
Plummer-Vinson Syndrome	13.79	780	215	27.6
Double Outlet Left Ventricle	13.08	740	255	34.5
Pendred Syndrome	13.06	740	270	36.5
Tricuspid Atresia	12.73	720	255	35.4
Incontinentia Pigmenti	12.37	700	250	35.7
Insulin-Resistance Syndrome Type A	12.04	680	265	39
Wells Syndrome	11.98	675	230	34.1
Radial Hemimelia	11.95	675	225	33.3
Primary Lateral Sclerosis	11.72	660	200	30.3
Mitochondrial Dna-Related Progressive External Ophthalmoplegia	11.7	660	200	30.3
Monosomy 5P	10.34	585	205	35
Acquired Ichthyosis	10.18	575	215	37.4
Hereditary Elliptocytosis	10.05	570	215	37.7
Eosinophilic Fasciitis	9.97	565	195	34.5
Congenital Absence Of Both Forearm And Hand	9.93	560	205	36.6
Early Infantile Epileptic Encephalopathy	9.74	550	185	33.6
Aneurysm Of Sinus Of Valsalva	9.67	545	150	27.5
Isolated Facial Myokymia	9.42	530	185	34.9
Alopecia Universalis	9.4	530	205	38.7
Megalencephaly	9.05	510	175	34.3
Livedoid Vasculopathy	9.05	510	185	36.3
47,Xyy Syndrome	8.87	500	140	28
Felty Syndrome	8.67	490	155	31.6
Eosinophilic Colitis	8.59	485	200	41.2
Subcorneal Pustular Dermatosis	8.41	475	170	35.8
Congenital Primary Aphakia	8.11	460	170	37
Congenital Myasthenic Syndrome	8	450	180	40
Pulmonary Artery Hypoplasia	8	450	170	37.8
Holoprosencephaly	7.91	445	145	32.6
Young Syndrome	7.81	440	140	31.8
Isolated Agammaglobulinemia	7.81	440	165	37.5
Epidermolysis Bullosa Acquisita	7.77	440	160	36.4
Congenital Lactase Deficiency	7.59	430	180	41.9
Isolated Congenital Auditory Ossicle Malformation	7.51	425	155	36.5
Isolated Congenital Sclerocornea	7.4	420	135	32.1
Fibrodysplasia Ossificans Progressiva	7.2	405	165	40.7
Tibial Hemimelia	7.19	405	150	37
Scimitar Syndrome	7.17	405	160	39.5
Landau-Kleffner Syndrome	6.82	385	150	39
Smith-Magenis Syndrome	6.78	385	150	39
Coloboma Of Eye Lens	6.6	375	115	30.7
Fibular Hemimelia	6.57	370	115	31.1
Idiopathic Pulmonary Artery Dilatation	6.51	370	120	32.4
Aortic Arch Interruption	6.5	365	125	34.2
Holt-Oram Syndrome	6.39	360	135	37.5
Mesocardia	6.34	360	125	34.7
Autosomal Dominant Epidermolytic Ichthyosis	6.16	350	100	28.6
Isolated Split Hand-Split Foot Malformation	6.09	345	100	29
Marchiafava-Bignami Disease	6.02	340	135	39.7
Congenital Absence Of Upper Arm And Forearm With Hand Present	5.98	340	100	29.4
Idiopathic Hypersomnia	5.98	340	120	35.3
Childhood Disintegrative Disorder	5.97	335	105	31.3
Phacoanaphylactic Uveitis	5.79	325	85	26.2
Oculopharyngeal Muscular Dystrophy	5.52	310	75	24.2
Isolated Congenital Ectropion	5.51	310	90	29
Dysbetalipoproteinemia	5.33	300	95	31.7
Lamellar Ichthyosis	5.2	295	80	27.1
Isolated Anencephaly/Exencephaly	5.15	290	110	37.9
Coffin-Siris Syndrome	4.67	265	100	37.7
Idiopathic Bronchiectasis	4.64	260	85	32.7
Recessive X-Linked Ichthyosis	4.62	260	90	34.6
Semantic Dementia	4.6	260	65	25
Amyotrophic Lateral Sclerosis	4.5	255	85	33.3
Transient Hypogammaglobulinemia Of Infancy	4.5	255	110	43.1
Lambert-Eaton Myasthenic Syndrome	4.39	250	100	40
Coffin-Lowry Syndrome	4.18	235	65	27.7
Autoimmune Polyendocrinopathy Type 2	4.12	235	90	38.3
Epilepsy With Myoclonic Absences	4.11	230	80	34.8
Autism Spectrum Disorder Due To Auts2 Deficiency	4.02	225	65	28.9
Harlequin Ichthyosis	3.81	215	80	37.2
Autosomal Dominant Hyper-Ige Syndrome	3.75	210	80	38.1
Familial Calcium Pyrophosphate Deposition	3.65	205	60	29.3
Pfapa Syndrome	3.56	200	85	42.5
Maple Syrup Urine Disease	3.49	195	65	33.3
Pulmonary Atresia With Ventricular Septal Defect	3.26	185	70	37.8
Kleefstra Syndrome	3.22	180	65	36.1
Melkersson-Rosenthal Syndrome	3.2	180	75	41.7
Amelia Of Upper Limb	3.19	180	60	33.3
Myoclonic-Astatic Epilepsy	3.03	170	65	38.2
Wolfram Syndrome	2.96	165	55	33.3
Blepharophimosis-Intellectual Disability Syndrome, Ohdo Type	2.9	165	60	36.4
Kennedy Disease	2.85	160	55	34.4
Rasmussen Subacute Encephalitis	2.76	155	50	32.3
Bullous Lichen Planus	2.71	155	50	32.3
Ulnar Hemimelia	2.69	150	50	33.3
Congenital Gerbode Defect	2.64	150	50	33.3
Nodular Non-Suppurative Panniculitis	2.51	140	45	32.1
Camurati-Engelmann Disease	2.51	140	50	35.7
Congenital Generalized Lipodystrophy	2.46	140	50	35.7
Schilder Disease	2.43	135	60	44.4
Wiedemann-Steiner Syndrome	2.34	130	50	38.5
Chronic Actinic Dermatitis	2.32	130	30	23.1
Pulmonary Alveolar Microlithiasis	2.25	125	45	36
Cntnap2-Related Developmental And Epileptic Encephalopathy	2.09	120	35	29.2
Pantothenate Kinase-Associated Neurodegeneration	2.09	120	35	29.2
Mesial Temporal Lobe Epilepsy With Hippocampal Sclerosis	2.04	115	35	30.4
Miyoshi Myopathy	1.93	110	30	27.3
Pulmonary Atresia-Intact Ventricular Septum Syndrome	1.81	100	35	35
Congenital Stenosis Of The Inferior Vena Cava	1.79	100	35	35
Uhl Anomaly	1.77	100	30	30
Transient Tyrosinemia Of The Newborn	1.75	100	35	35
Bethlem Myopathy	1.73	100	40	40
Erythema Elevatum Diutinum	1.7	95	30	31.6
Absence Of The Pulmonary Artery	1.63	90	40	44.4
Pitt-Hopkins Syndrome	1.54	85	30	35.3
Isolated Congenital Anonychia	1.52	85	20	23.5
Amelia Of Lower Limb	1.47	85	25	29.4
Congenitally Uncorrected Transposition Of The Great Arteries	1.43	80	25	31.2
Complete Atrioventricular Septal Defect	1.42	80	35	43.8
Pellagra	1.36	75	25	33.3
Congenital Absence Of Both Lower Leg And Foot	1.29	75	25	33.3
Mitral Atresia	1.26	70	25	35.7
Primary Anetoderma	1.22	70	25	35.7
Acute Motor And Sensory Axonal Neuropathy	1.2	70	15	21.4
Dubowitz Syndrome	1.17	65	25	38.5
Congenital Absence Of Thigh And Lower Leg With Foot Present	1.17	65	20	30.8
Congenital Coronary Artery Aneurysm	1.12	65	20	30.8
Postencephalitic Parkinsonism	1.1	60	20	33.3
Pemphigus Vegetans	1.1	60	20	33.3
Lujan-Fryns Syndrome	1.08	60	25	41.7
Seckel Syndrome	1.08	60	15	25
Thanatophoric Dysplasia	1.06	60	20	33.3
Ahdc1-Related Intellectual Disability-Obstructive Sleep Apnea-Mild Dysmorphism Syndrome	1.01	55	20	36.4
Congenital Complete Agenesis Of Pericardium	0.99	55	20	36.4
Isolated Thyroid-Stimulating Hormone Deficiency	0.99	55	20	36.4
Diastrophic Dwarfism	0.97	55	15	27.3
Early-Onset Autosomal Dominant Alzheimer Disease	0.83	45	10	22.2
Andersen-Tawil Syndrome	0.76	45	20	44.4
Carnitine Palmitoyltransferase Ii Deficiency	0.76	45	15	33.3
Polymicrogyria With Optic Nerve Hypoplasia	0.73	40	10	25
Bal√≥ Concentric Sclerosis	0.73	40	15	37.5
Jeavons Syndrome	0.69	40	20	50
Aniridia-Cerebellar Ataxia-Intellectual Disability Syndrome	0.67	40	15	37.5
Achondrogenesis	0.65	35	20	57.1
Fraxe Intellectual Disability	0.64	35	15	42.9
Oculocerebral Hypopigmentation Syndrome, Cross Type	0.6	35	15	42.9
Familial Mitral Valve Prolapse	0.58	35	15	42.9
X-Linked Intellectual Disability-Retinitis Pigmentosa Syndrome	0.57	30	10	33.3
Isolated Amyelia	0.57	30	10	33.3
Insulin Autoimmune Syndrome	0.55	<10	<10	Suppressed
Early Myoclonic Encephalopathy	0.55	30	10	33.3
New-Onset Refractory Status Epilepticus	0.55	30	15	50
Unverricht-Lundborg Disease	0.53	<10	<10	Suppressed
Severe Generalized Junctional Epidermolysis Bullosa	0.53	30	10	33.3
Distal Xq28 Microduplication Syndrome	0.53	<10	<10	Suppressed
Borjeson-Forssman-Lehmann Syndrome	0.51	30	15	50
Congenital Muscular Dystrophy, Ullrich Type	0.51	<10	<10	Suppressed
Familial Mesial Temporal Lobe Epilepsy With Febrile Seizures	0.5	<10	<10	Suppressed
Pyridoxine-Dependent Epilepsy	0.42	<10	<10	Suppressed
Infantile Epileptic-Dyskinetic Encephalopathy	0.42	25	10	40
Inverted Duplicated Chromosome 15 Syndrome	0.42	25	10	40
Macrocephaly-Developmental Delay Syndrome	0.41	<10	<10	Suppressed
Reading Seizures	0.39	<10	<10	Suppressed
Late Infantile Neuronal Ceroid Lipofuscinosis	0.39	<10	<10	Suppressed
Cleft Mitral Valve	0.39	<10	<10	Suppressed
Eating Reflex Epilepsy	0.37	20	10	50
Iniencephaly	0.37	<10	<10	Suppressed
Kcnq2-Related Epileptic Encephalopathy	0.35	<10	<10	Suppressed
Cor Triatriatum Sinister	0.35	<10	<10	Suppressed
Acquired Hypertrichosis Lanuginosa	0.35	<10	<10	Suppressed
Microcephaly-Glomerulonephritis-Marfanoid Habitus Syndrome	0.35	<10	<10	Suppressed
Familial Atrial Fibrillation	0.34	<10	<10	Suppressed
Sporadic Creutzfeldt-Jakob Disease	0.34	20	10	50
Coronary Sinus Stenosis	0.34	20	10	50
Immunodeficiency Due To Selective Anti-Polysaccharide Antibody Deficiency	0.32	20	10	50
Idiopathic Hemiconvulsion-Hemiplegia Syndrome	0.32	<10	<10	Suppressed
Hypothalamic Hamartomas With Gelastic Seizures	0.3	<10	<10	Suppressed
Good Syndrome	0.28	<10	<10	Suppressed
Pomt1-Related Limb-Girdle Muscular Dystrophy R11	0.28	<10	<10	Suppressed
Short Syndrome	0.28	<10	<10	Suppressed
Severe Neonatal-Onset Encephalopathy With Microcephaly	0.27	<10	<10	Suppressed
Benign Occipital Epilepsy	0.27	<10	<10	Suppressed
X-Linked Osteoporosis With Fractures	0.25	<10	<10	Suppressed
Bainbridge-Ropers Syndrome	0.25	<10	<10	Suppressed
Shprintzen-Goldberg Syndrome	0.25	<10	<10	Suppressed
Laurence-Moon Syndrome	0.25	<10	<10	Suppressed
Thiamine-Responsive Megaloblastic Anemia Syndrome	0.25	<10	<10	Suppressed
Intellectual Disability-Facial Dysmorphism Syndrome Due To Setd5 Haploinsufficiency	0.23	<10	<10	Suppressed
19Q13.11 Microdeletion Syndrome	0.23	<10	<10	Suppressed
Alport Syndrome-Intellectual Disability-Midface Hypoplasia-Elliptocytosis Syndrome	0.21	<10	<10	Suppressed
Malan Overgrowth Syndrome	0.21	<10	<10	Suppressed
Gerstmann-Straussler-Scheinker Syndrome	0.21	<10	<10	Suppressed
Allan-Herndon-Dudley Syndrome	0.21	<10	<10	Suppressed
Isolated Arhinencephaly	0.21	<10	<10	Suppressed
Diffuse Cerebral And Cerebellar Atrophy-Intractable Seizures-Progressive Microcephaly Syndrome	0.19	<10	<10	Suppressed
Hypotonia-Speech Impairment-Severe Cognitive Delay Syndrome	0.19	<10	<10	Suppressed
Early-Onset Spastic Ataxia-Myoclonic Epilepsy-Neuropathy Syndrome	0.19	<10	<10	Suppressed
Temple-Baraitser Syndrome	0.19	<10	<10	Suppressed
Lafora Disease	0.18	<10	<10	Suppressed
Dementia Pugilistica	0.18	<10	<10	Suppressed
Adult Neuronal Ceroid Lipofuscinosis	0.18	<10	<10	Suppressed
Craniorachischisis	0.18	<10	<10	Suppressed
3Q27.3 Microdeletion Syndrome	0.18	<10	<10	Suppressed
Athyreosis	0.18	<10	<10	Suppressed
Carnitine Palmitoyl Transferase 1A Deficiency	0.16	<10	<10	Suppressed
Parkinsonian-Pyramidal Syndrome	0.16	<10	<10	Suppressed
Leprechaunism	0.16	<10	<10	Suppressed
10Q22.3Q23.3 Microdeletion Syndrome	0.16	<10	<10	Suppressed
Alazami Syndrome	0.16	<10	<10	Suppressed
Proximal Xq28 Duplication Syndrome	0.16	<10	<10	Suppressed
Developmental Delay-Facial Dysmorphism Syndrome Due To Med13L Deficiency	0.16	<10	<10	Suppressed
Fatal Familial Insomnia	0.14	<10	<10	Suppressed
Intermittent Hydrarthrosis	0.14	<10	<10	Suppressed
Hypercholesterolemia Due To Cholesterol 7Alpha-Hydroxylase Deficiency	0.14	<10	<10	Suppressed
Monosomy 9P	0.14	<10	<10	Suppressed
Rabson-Mendenhall Syndrome	0.14	<10	<10	Suppressed
Insulin-Resistance Syndrome Type B	0.12	<10	<10	Suppressed
Paraplegia-Intellectual Disability-Hyperkeratosis Syndrome	0.12	<10	<10	Suppressed
Properdin Deficiency	0.12	<10	<10	Suppressed
Frontotemporal Dementia With Motor Neuron Disease	0.12	<10	<10	Suppressed
Criss-Cross Heart	0.12	<10	<10	Suppressed
Immunoglobulin Heavy Chain Deficiency	0.12	<10	<10	Suppressed
Woodhouse-Sakati Syndrome	0.11	<10	<10	Suppressed
Hennekam Syndrome	0.11	<10	<10	Suppressed
Renpenning Syndrome	0.11	<10	<10	Suppressed
Griscelli Syndrome	0.11	<10	<10	Suppressed
Ring Chromosome 12 Syndrome	0.11	<10	<10	Suppressed
Infantile Spasms-Psychomotor Retardation-Progressive Brain Atrophy-Basal Ganglia Disease Syndrome	0.11	<10	<10	Suppressed
Familial Infantile Myoclonic Epilepsy	0.11	<10	<10	Suppressed
Male Hypergonadotropic Hypogonadism-Intellectual Disability-Skeletal Anomalies Syndrome	0.09	<10	<10	Suppressed
Immunodeficiency Due To A Late Component Of Complement Deficiency	0.09	<10	<10	Suppressed
Familial Thyroid Dyshormonogenesis	0.09	<10	<10	Suppressed
Benign Partial Epilepsy Of Infancy With Complex Partial Seizures	0.09	<10	<10	Suppressed
Benign Familial Mesial Temporal Lobe Epilepsy	0.09	<10	<10	Suppressed
Multiple Congenital Anomalies-Hypotonia-Seizures Syndrome	0.09	<10	<10	Suppressed
L1 Syndrome	0.09	<10	<10	Suppressed
Cor Triatriatum Dexter	0.09	<10	<10	Suppressed
Amelocerebrohypohidrotic Syndrome	0.09	<10	<10	Suppressed
Shone Complex	0.09	<10	<10	Suppressed
Filippi Syndrome	0.09	<10	<10	Suppressed
Perioral Myoclonia With Absences	0.09	<10	<10	Suppressed
Scapuloperoneal Spinal Muscular Atrophy	0.07	<10	<10	Suppressed
Pseudoprogeria Syndrome	0.07	<10	<10	Suppressed
X-Linked Intellectual Disability, Cabezas Type	0.07	<10	<10	Suppressed
Facial Dysmorphism-Macrocephaly-Myopia-Dandy-Walker Malformation Syndrome	0.07	<10	<10	Suppressed
Thymic Aplasia	0.07	<10	<10	Suppressed
Leukocyte Adhesion Deficiency	0.07	<10	<10	Suppressed
Hereditary Bullous Dystrophy, Macular Type	0.07	<10	<10	Suppressed
Rolandic Epilepsy-Speech Dyspraxia Syndrome	0.07	<10	<10	Suppressed
Intellectual Disability-Alacrima-Achalasia Syndrome	0.07	<10	<10	Suppressed
Glutathione Synthetase Deficiency	0.05	<10	<10	Suppressed
Startle Epilepsy	0.05	<10	<10	Suppressed
Grubben-De Cock-Borghgraef Syndrome	0.05	<10	<10	Suppressed
Right Superior Vena Cava Connecting To Left-Sided Atrium	0.05	<10	<10	Suppressed
Accessory Tricuspid Valve Tissue	0.05	<10	<10	Suppressed
Epilepsy-Telangiectasia Syndrome	0.05	<10	<10	Suppressed
Doors Syndrome	0.05	<10	<10	Suppressed
Peho-Like Syndrome	0.05	<10	<10	Suppressed
Lissencephaly Due To Lis1 Mutation	0.05	<10	<10	Suppressed
X-Linked Intellectual Disability, Snyder Type	0.05	<10	<10	Suppressed
Immunodeficiency With Factor H Anomaly	0.05	<10	<10	Suppressed
Momo Syndrome	0.04	<10	<10	Suppressed
Progressive Myoclonic Epilepsy With Dystonia	0.04	<10	<10	Suppressed
Dend Syndrome	0.04	<10	<10	Suppressed
Radioulnar Synostosis-Microcephaly-Scoliosis Syndrome	0.04	<10	<10	Suppressed
Coronary Sinus Atresia	0.04	<10	<10	Suppressed
Corpus Callosum Agenesis-Abnormal Genitalia Syndrome	0.04	<10	<10	Suppressed
Congenital Muscular Dystrophy With Hyperlaxity	0.04	<10	<10	Suppressed
Rigid Spine Syndrome	0.04	<10	<10	Suppressed
Intellectual Disability-Cataracts-Calcified Pinnae-Myopathy Syndrome	0.04	<10	<10	Suppressed
Chime Syndrome	0.04	<10	<10	Suppressed
Immunodeficiency Due To A Classical Component Pathway Complement Deficiency	0.04	<10	<10	Suppressed
Pyruvate Carboxylase Deficiency	0.04	<10	<10	Suppressed
Osteogenesis Imperfecta-Retinopathy-Seizures-Intellectual Disability Syndrome	0.04	<10	<10	Suppressed
White Matter Hypoplasia-Corpus Callosum Agenesis-Intellectual Disability Syndrome	0.02	<10	<10	Suppressed
Hereditary Angioedema With Normal C1Inh	0.02	<10	<10	Suppressed
Diffuse Panbronchiolitis	0.02	<10	<10	Suppressed
Richieri Costa-Da Silva Syndrome	0.02	<10	<10	Suppressed
Hall-Riggs Syndrome	0.02	<10	<10	Suppressed
Spinal Muscular Atrophy With Respiratory Distress Type 1	0.02	<10	<10	Suppressed
X-Linked Intellectual Disability, Schimke Type	0.02	<10	<10	Suppressed
Intellectual Disability-Craniofacial Dysmorphism-Cryptorchidism Syndrome	0.02	<10	<10	Suppressed
Vocal Cord And Pharyngeal Distal Myopathy	0.02	<10	<10	Suppressed
Bonnemann-Meinecke-Reich Syndrome	0.02	<10	<10	Suppressed
Cardiac Anomalies-Heterotaxy Syndrome	0.02	<10	<10	Suppressed
Microcephaly-Seizures-Intellectual Disability-Heart Disease Syndrome	0.02	<10	<10	Suppressed
Partington Syndrome	0.02	<10	<10	Suppressed
Adnp Syndrome	0.02	<10	<10	Suppressed
Intellectual Disability, Birk-Barel Type	0.02	<10	<10	Suppressed
